# A Sex-Specific Genome-Wide Association Study of Depression Phenotypes in UK Biobank

**DOI:** 10.1101/2022.03.30.22273201

**Authors:** Patrícia Pelufo Silveira, Irina Pokhvisneva, David M Howard, Michael J. Meaney

## Abstract

**Background:** There are marked sex differences in the prevalence, phenotypic presentation and treatment response for major depression. While genome-wide association studies (GWAS) adjust for sex differences, to date no studies seek to identify sex-specific markers and pathways. In this study we performed a sex-stratified genome-wide association analysis for broad depression.

**Methods:** A genome-wide association study for broad depression was performed in the UK Biobank total participants (N=274,141), including only non-related participants, as well as separately in males (N=127,867) and females (N=146,274). Bioinformatics analyses were performed to characterize common and sex-specific markers and associated processes/pathways.

**Results:** We identified 11 loci passing genome level significance (P < 5* 10^−8^) in females and one in males. In both males and females, genetic correlations were significant between the broad depression GWA and other psychopathologies, however, correlations with educational attainment and metabolic features including body fat, waist circumference, waist-to-hip ratio and triglycerides were significant only in females. Gene-based analysis showed 147 genes significantly associated with broad depression in the total sample, 64 in the females and 53 in males. Gene-based analysis revealed “Regulation of Gene Expression” as a common biological process, but suggested sex-specific molecular mechanisms. Finally, sex-specific PRSs for broad depression outperformed total and the opposite sex PRSs in the prediction of broad MDD.

**Conclusions:** These findings provide evidence for sex-dependent genetic pathways for clinical depression as well as for health conditions comorbid with depression.

## Supplemental Data 7 for "A Sex-Specific Genome-Wide Association Study of Depression Phenotypes in UK Biobank"

### Sheet: DrugTargetor-males
Supplementary Data 7a. GO processes between male-specific broad depression GWAS and genes targeted by antidepressants
Processes	p-value	FDR	InData	Network objects from Active data
DNA replication-dependent nucleosome assembly	2.71699e-06	0.000188261	2	Histone H3.1, Histone H3
rDNA heterochromatin assembly	2.71699e-06	0.000188261	2	Histone H3.1, Histone H3
nucleolar chromatin organization	3.03647e-06	0.000188261	2	Histone H3.1, Histone H3
DNA replication-dependent nucleosome organization	3.03647e-06	0.000188261	2	Histone H3.1, Histone H3
nucleolus organization	7.72e-06	0.000363803	2	Histone H3.1, Histone H3
interleukin-7-mediated signaling pathway	8.80168e-06	0.000363803	2	Histone H3.1, Histone H3
heterochromatin assembly	2.35061e-05	0.000752105	2	Histone H3.1, Histone H3
cellular response to interleukin-7	2.72941e-05	0.000752105	2	Histone H3.1, Histone H3
response to interleukin-7	2.72941e-05	0.000752105	2	Histone H3.1, Histone H3
regulation of androgen receptor signaling pathway	3.13641e-05	0.000777829	2	Histone H3.1, Histone H3
heterochromatin organization	4.03491e-05	0.00090969	2	Histone H3.1, Histone H3
regulation of megakaryocyte differentiation	7.24471e-05	0.00149724	2	Histone H3.1, Histone H3
amyloid fibril formation	8.57866e-05	0.00163655	2	Histone H3.1, Histone H3
regulation of gene silencing by miRNA	0.000143524	0.00233018	2	Histone H3.1, Histone H3
regulation of posttranscriptional gene silencing	0.000148047	0.00233018	2	Histone H3.1, Histone H3
regulation of gene silencing by RNA	0.000150334	0.00233018	2	Histone H3.1, Histone H3
telomere organization	0.000171706	0.0024374	2	Histone H3.1, Histone H3
regulation of intracellular steroid hormone receptor signaling pathway	0.000184188	0.0024374	2	Histone H3.1, Histone H3
negative regulation of gene expression, epigenetic	0.000186736	0.0024374	2	Histone H3.1, Histone H3
chromatin organization involved in negative regulation of transcription	0.000202393	0.00250967	2	Histone H3.1, Histone H3
regulation of gene silencing	0.000215917	0.00254987	2	Histone H3.1, Histone H3
nucleosome assembly	0.000238457	0.00268807	2	Histone H3.1, Histone H3
chromatin organization involved in regulation of transcription	0.000277451	0.00299164	2	Histone H3.1, Histone H3
regulation of transcription by RNA polymerase II	0.000339686	0.00351009	4	ZNF165, Histone H3.1, ZNF307, Histone H3
chromatin assembly	0.000389543	0.00381715	2	Histone H3.1, Histone H3
nucleosome organization	0.000411939	0.00381715	2	Histone H3.1, Histone H3
nucleus organization	0.000427213	0.00381715	2	Histone H3.1, Histone H3
subtelomeric heterochromatin assembly	0.000461752	0.00381715	1	Histone H3
subtelomeric heterochromatin organization	0.000461752	0.00381715	1	Histone H3
negative regulation of chromosome condensation	0.000461752	0.00381715	1	Histone H3
chromatin assembly or disassembly	0.000503516	0.00402813	2	Histone H3.1, Histone H3
DNA packaging	0.000754064	0.00566691	2	Histone H3.1, Histone H3
regulation of gene expression, epigenetic	0.000754064	0.00566691	2	Histone H3.1, Histone H3
protein-DNA complex assembly	0.00103616	0.00651557	2	Histone H3.1, Histone H3
regulation of transcription, DNA-templated	0.00105468	0.00651557	4	ZNF165, Histone H3.1, ZNF307, Histone H3
regulation of nucleic acid-templated transcription	0.00105738	0.00651557	4	ZNF165, Histone H3.1, ZNF307, Histone H3
regulation of RNA biosynthetic process	0.00106462	0.00651557	4	ZNF165, Histone H3.1, ZNF307, Histone H3
telomere assembly	0.00107717	0.00651557	1	Histone H3
pericentric heterochromatin organization	0.00107717	0.00651557	1	Histone H3
pericentric heterochromatin assembly	0.00107717	0.00651557	1	Histone H3
regulation of chromosome condensation	0.00107717	0.00651557	1	Histone H3
chromatin remodeling	0.00126168	0.00744991	2	Histone H3.1, Histone H3
regulation of centromere complex assembly	0.00138477	0.00787034	1	Histone H3
protein-DNA complex subunit organization	0.00139635	0.00787034	2	Histone H3.1, Histone H3
regulation of RNA metabolic process	0.00145473	0.00801718	4	ZNF165, Histone H3.1, ZNF307, Histone H3
blood coagulation	0.00161087	0.00837923	2	Histone H3.1, Histone H3
regulation of myeloid cell differentiation	0.00161828	0.00837923	2	Histone H3.1, Histone H3
coagulation	0.00163315	0.00837923	2	Histone H3.1, Histone H3
hemostasis	0.00165557	0.00837923	2	Histone H3.1, Histone H3
DNA conformation change	0.0017161	0.00851187	2	Histone H3.1, Histone H3
regulation of cellular macromolecule biosynthetic process	0.00177525	0.00863257	4	ZNF165, Histone H3.1, ZNF307, Histone H3
regulation of macromolecule biosynthetic process	0.00184687	0.00880814	4	ZNF165, Histone H3.1, ZNF307, Histone H3
regulation of nucleobase-containing compound metabolic process	0.00192205	0.00899374	4	ZNF165, Histone H3.1, ZNF307, Histone H3
regulation of histone exchange	0.00199977	0.00901714	1	Histone H3
positive regulation of histone exchange	0.00199977	0.00901714	1	Histone H3
depurination	0.00215347	0.00953681	1	Histone H3
regulation of cellular biosynthetic process	0.00220808	0.00960707	4	ZNF165, Histone H3.1, ZNF307, Histone H3
regulation of biosynthetic process	0.00241071	0.0103079	4	ZNF165, Histone H3.1, ZNF307, Histone H3
base-excision repair, AP site formation	0.00338247	0.0142178	1	Histone H3
telomere capping	0.00399654	0.016519	1	Histone H3
regulation of hemopoiesis	0.00419391	0.0169645	2	Histone H3.1, Histone H3
wound healing	0.00424113	0.0169645	2	Histone H3.1, Histone H3
negative regulation of DNA recombination at telomere	0.0044569	0.0172705	1	Histone H3
regulation of DNA recombination at telomere	0.0044569	0.0172705	1	Histone H3
regulation of gene expression	0.0047839	0.0182524	4	ZNF165, Histone H3.1, ZNF307, Histone H3
regulation of body fluid levels	0.00547695	0.02058	2	Histone H3.1, Histone H3
supramolecular fiber organization	0.00613717	0.0227167	2	Histone H3.1, Histone H3
chromatin remodeling at centromere	0.00736885	0.0267972	1	Histone H3
response to wounding	0.00745567	0.0267972	2	Histone H3.1, Histone H3
regulation of nitrogen compound metabolic process	0.00765815	0.0268132	4	ZNF165, Histone H3.1, ZNF307, Histone H3
cytokine-mediated signaling pathway	0.0077371	0.0268132	2	Histone H3.1, Histone H3
chromatin organization	0.00778448	0.0268132	2	Histone H3.1, Histone H3
DNA replication-independent nucleosome assembly	0.00798108	0.0271138	1	Histone H3
DNA replication-independent nucleosome organization	0.00813409	0.0272602	1	Histone H3
centromere complex assembly	0.00828709	0.0274026	1	Histone H3
regulation of primary metabolic process	0.00880547	0.0287336	4	ZNF165, Histone H3.1, ZNF307, Histone H3
regulation of cellular metabolic process	0.0103591	0.0333644	4	ZNF165, Histone H3.1, ZNF307, Histone H3
base-excision repair	0.0111906	0.0355805	1	Histone H3
regulation of macromolecule metabolic process	0.0121774	0.0382278	4	ZNF165, Histone H3.1, ZNF307, Histone H3
cellular protein-containing complex assembly	0.0125027	0.0387584	2	Histone H3.1, Histone H3
negative regulation of DNA recombination	0.013326	0.0408006	1	Histone H3
double-strand break repair via nonhomologous end joining	0.0139355	0.0421463	1	Histone H3
negative regulation of transcription by RNA polymerase II	0.0160037	0.0478181	2	Histone H3.1, Histone H3
negative regulation of chromosome organization	0.0166746	0.0492297	1	Histone H3
regulation of metabolic process	0.0169724	0.0495194	4	ZNF165, Histone H3.1, ZNF307, Histone H3

### Sheet: DrugTargetor - females
Supplementary Data 7b. GO processes between female-specific broad depression GWAS and genes targeted by antidepressants
Processes	p-value	FDR	InData	Network objects from Active data
interneuron migration from the subpallium to the cortex	3.41952e-09	5.08825e-06	3	Galpha(i)-specific amine GPCRs, Neuregulin 1, Dopamine D2 receptor
substrate-independent telencephalic tangential interneuron migration	1.15777e-08	5.74254e-06	3	Galpha(i)-specific amine GPCRs, Neuregulin 1, Dopamine D2 receptor
substrate-independent telencephalic tangential migration	1.15777e-08	5.74254e-06	3	Galpha(i)-specific amine GPCRs, Neuregulin 1, Dopamine D2 receptor
positive regulation of glial cell-derived neurotrophic factor production	3.7313e-07	0.000111044	2	Galpha(i)-specific amine GPCRs, Dopamine D2 receptor
regulation of glial cell-derived neurotrophic factor production	3.7313e-07	0.000111044	2	Galpha(i)-specific amine GPCRs, Dopamine D2 receptor
startle response	5.69207e-07	0.000132178	3	Galpha(i)-specific amine GPCRs, Neuregulin 1, Dopamine D2 receptor
negative regulation of dopamine receptor signaling pathway	6.21804e-07	0.000132178	2	Galpha(i)-specific amine GPCRs, Dopamine D2 receptor
regulation of transcription by RNA polymerase II	8.4775e-07	0.000138769	7	ZNF165, Galpha(i)-specific amine GPCRs, Neuregulin 1, Histone H3.1, ZNF307, Histone H3, Dopamine D2 receptor
positive regulation of dopamine uptake involved in synaptic transmission	9.32586e-07	0.000138769	2	Galpha(i)-specific amine GPCRs, Dopamine D2 receptor
positive regulation of catecholamine uptake involved in synaptic transmission	9.32586e-07	0.000138769	2	Galpha(i)-specific amine GPCRs, Dopamine D2 receptor
response to wounding	1.2052e-06	0.000149424	5	Galpha(i)-specific amine GPCRs, Neuregulin 1, Histone H3.1, Histone H3, Dopamine D2 receptor
adenylate cyclase-inhibiting dopamine receptor signaling pathway	1.30545e-06	0.000149424	2	Galpha(i)-specific amine GPCRs, Dopamine D2 receptor
branching morphogenesis of a nerve	1.30545e-06	0.000149424	2	Galpha(i)-specific amine GPCRs, Dopamine D2 receptor
telencephalon cell migration	1.80073e-06	0.00018343	3	Galpha(i)-specific amine GPCRs, Neuregulin 1, Dopamine D2 receptor
regulation of receptor internalization	1.85679e-06	0.00018343	3	Galpha(i)-specific amine GPCRs, Neuregulin 1, Dopamine D2 receptor
forebrain cell migration	1.97236e-06	0.00018343	3	Galpha(i)-specific amine GPCRs, Neuregulin 1, Dopamine D2 receptor
orbitofrontal cortex development	2.23735e-06	0.000195834	2	Galpha(i)-specific amine GPCRs, Dopamine D2 receptor
cerebral cortex GABAergic interneuron migration	2.79632e-06	0.000218996	2	Galpha(i)-specific amine GPCRs, Dopamine D2 receptor
hyaloid vascular plexus regression	2.79632e-06	0.000218996	2	Galpha(i)-specific amine GPCRs, Dopamine D2 receptor
positive regulation of growth	3.54235e-06	0.000234659	4	Galpha(i)-specific amine GPCRs, Neuregulin 1, Histone H3, Dopamine D2 receptor
negative regulation of dopamine secretion	4.10022e-06	0.000234659	2	Galpha(i)-specific amine GPCRs, Dopamine D2 receptor
regulation of dopamine uptake involved in synaptic transmission	4.10022e-06	0.000234659	2	Galpha(i)-specific amine GPCRs, Dopamine D2 receptor
interneuron migration	4.10022e-06	0.000234659	2	Galpha(i)-specific amine GPCRs, Dopamine D2 receptor
phospholipase C-activating dopamine receptor signaling pathway	4.10022e-06	0.000234659	2	Galpha(i)-specific amine GPCRs, Dopamine D2 receptor
regulation of catecholamine uptake involved in synaptic transmission	4.10022e-06	0.000234659	2	Galpha(i)-specific amine GPCRs, Dopamine D2 receptor
regulation of dopamine receptor signaling pathway	4.10022e-06	0.000234659	2	Galpha(i)-specific amine GPCRs, Dopamine D2 receptor
negative regulation of circadian sleep/wake cycle, sleep	4.84509e-06	0.000267019	2	Galpha(i)-specific amine GPCRs, Dopamine D2 receptor
cerebral cortex GABAergic interneuron development	5.65188e-06	0.000300357	2	Galpha(i)-specific amine GPCRs, Dopamine D2 receptor
regulation of transcription, DNA-templated	6.16116e-06	0.000300635	7	ZNF165, Galpha(i)-specific amine GPCRs, Neuregulin 1, Histone H3.1, ZNF307, Histone H3, Dopamine D2 receptor
regulation of nucleic acid-templated transcription	6.18885e-06	0.000300635	7	ZNF165, Galpha(i)-specific amine GPCRs, Neuregulin 1, Histone H3.1, ZNF307, Histone H3, Dopamine D2 receptor
regulation of RNA biosynthetic process	6.26322e-06	0.000300635	7	ZNF165, Galpha(i)-specific amine GPCRs, Neuregulin 1, Histone H3.1, ZNF307, Histone H3, Dopamine D2 receptor
negative regulation of hormone secretion	6.88536e-06	0.000320169	3	Galpha(i)-specific amine GPCRs, Neuregulin 1, Dopamine D2 receptor
neuron-neuron synaptic transmission	7.45112e-06	0.000326096	2	Galpha(i)-specific amine GPCRs, Dopamine D2 receptor
positive regulation of growth hormone secretion	7.45112e-06	0.000326096	2	Galpha(i)-specific amine GPCRs, Dopamine D2 receptor
DNA replication-dependent nucleosome assembly	9.49774e-06	0.000371912	2	Histone H3.1, Histone H3
rDNA heterochromatin assembly	9.49774e-06	0.000371912	2	Histone H3.1, Histone H3
regulation of locomotion involved in locomotory behavior	9.49774e-06	0.000371912	2	Galpha(i)-specific amine GPCRs, Dopamine D2 receptor
cerebral cortex GABAergic interneuron differentiation	9.49774e-06	0.000371912	2	Galpha(i)-specific amine GPCRs, Dopamine D2 receptor
adenohypophysis development	1.06138e-05	0.000373316	2	Galpha(i)-specific amine GPCRs, Dopamine D2 receptor
nucleolar chromatin organization	1.06138e-05	0.000373316	2	Histone H3.1, Histone H3
DNA replication-dependent nucleosome organization	1.06138e-05	0.000373316	2	Histone H3.1, Histone H3
regulation of RNA metabolic process	1.0818e-05	0.000373316	7	ZNF165, Galpha(i)-specific amine GPCRs, Neuregulin 1, Histone H3.1, ZNF307, Histone H3, Dopamine D2 receptor
receptor metabolic process	1.15872e-05	0.000373316	3	Galpha(i)-specific amine GPCRs, Neuregulin 1, Dopamine D2 receptor
synapse assembly	1.15872e-05	0.000373316	3	Galpha(i)-specific amine GPCRs, Neuregulin 1, Dopamine D2 receptor
regulation of synapse structural plasticity	1.17916e-05	0.000373316	2	Galpha(i)-specific amine GPCRs, Dopamine D2 receptor
grooming behavior	1.17916e-05	0.000373316	2	Galpha(i)-specific amine GPCRs, Dopamine D2 receptor
positive regulation of neurotransmitter uptake	1.17916e-05	0.000373316	2	Galpha(i)-specific amine GPCRs, Dopamine D2 receptor
peristalsis	1.30311e-05	0.000403964	2	Galpha(i)-specific amine GPCRs, Dopamine D2 receptor
regulation of receptor-mediated endocytosis	1.4246e-05	0.000418168	3	Galpha(i)-specific amine GPCRs, Neuregulin 1, Dopamine D2 receptor
drinking behavior	1.43324e-05	0.000418168	2	Galpha(i)-specific amine GPCRs, Dopamine D2 receptor
negative regulation of synaptic transmission, glutamatergic	1.43324e-05	0.000418168	2	Galpha(i)-specific amine GPCRs, Dopamine D2 receptor
regulation of cellular macromolecule biosynthetic process	1.53293e-05	0.000438654	7	ZNF165, Galpha(i)-specific amine GPCRs, Neuregulin 1, Histone H3.1, ZNF307, Histone H3, Dopamine D2 receptor
auditory behavior	1.56953e-05	0.000440654	2	Galpha(i)-specific amine GPCRs, Dopamine D2 receptor
regulation of macromolecule biosynthetic process	1.64283e-05	0.00045269	7	ZNF165, Galpha(i)-specific amine GPCRs, Neuregulin 1, Histone H3.1, ZNF307, Histone H3, Dopamine D2 receptor
activation of transmembrane receptor protein tyrosine kinase activity	1.712e-05	0.000459889	2	Galpha(i)-specific amine GPCRs, Neuregulin 1
wound healing	1.75185e-05	0.000459889	4	Galpha(i)-specific amine GPCRs, Neuregulin 1, Histone H3.1, Histone H3
regulation of nucleobase-containing compound metabolic process	1.76167e-05	0.000459889	7	ZNF165, Galpha(i)-specific amine GPCRs, Neuregulin 1, Histone H3.1, ZNF307, Histone H3, Dopamine D2 receptor
cellular potassium ion homeostasis	1.86063e-05	0.000461436	2	Galpha(i)-specific amine GPCRs, Dopamine D2 receptor
behavioral response to ethanol	1.86063e-05	0.000461436	2	Galpha(i)-specific amine GPCRs, Dopamine D2 receptor
positive regulation of renal sodium excretion	1.86063e-05	0.000461436	2	Galpha(i)-specific amine GPCRs, Dopamine D2 receptor
mechanosensory behavior	2.01542e-05	0.000491631	2	Galpha(i)-specific amine GPCRs, Dopamine D2 receptor
G protein-coupled receptor internalization	2.17638e-05	0.00051404	2	Galpha(i)-specific amine GPCRs, Dopamine D2 receptor
synaptic transmission, dopaminergic	2.17638e-05	0.00051404	2	Galpha(i)-specific amine GPCRs, Dopamine D2 receptor
regulation of cellular biosynthetic process	2.2459e-05	0.000520465	7	ZNF165, Galpha(i)-specific amine GPCRs, Neuregulin 1, Histone H3.1, ZNF307, Histone H3, Dopamine D2 receptor
GABAergic neuron differentiation	2.34349e-05	0.000520465	2	Galpha(i)-specific amine GPCRs, Dopamine D2 receptor
regulation of growth hormone secretion	2.34349e-05	0.000520465	2	Galpha(i)-specific amine GPCRs, Dopamine D2 receptor
negative regulation of circadian rhythm	2.34349e-05	0.000520465	2	Galpha(i)-specific amine GPCRs, Dopamine D2 receptor
activation of protein kinase activity	2.45694e-05	0.000537636	3	Galpha(i)-specific amine GPCRs, Neuregulin 1, Dopamine D2 receptor
anatomical structure regression	2.51676e-05	0.000542745	2	Galpha(i)-specific amine GPCRs, Dopamine D2 receptor
regulation of biosynthetic process	2.61901e-05	0.000549578	7	ZNF165, Galpha(i)-specific amine GPCRs, Neuregulin 1, Histone H3.1, ZNF307, Histone H3, Dopamine D2 receptor
negative regulation of adenylate cyclase activity	2.69618e-05	0.000549578	2	Galpha(i)-specific amine GPCRs, Dopamine D2 receptor
nucleolus organization	2.69618e-05	0.000549578	2	Histone H3.1, Histone H3
positive regulation of urine volume	2.69618e-05	0.000549578	2	Galpha(i)-specific amine GPCRs, Dopamine D2 receptor
regulation of body fluid levels	2.92645e-05	0.000588453	4	Galpha(i)-specific amine GPCRs, Histone H3.1, Histone H3, Dopamine D2 receptor
arachidonate transport	3.07348e-05	0.00059394	2	Galpha(i)-specific amine GPCRs, Dopamine D2 receptor
interleukin-7-mediated signaling pathway	3.07348e-05	0.00059394	2	Histone H3.1, Histone H3
arachidonic acid secretion	3.07348e-05	0.00059394	2	Galpha(i)-specific amine GPCRs, Dopamine D2 receptor
adenylate cyclase-activating adrenergic receptor signaling pathway	3.27135e-05	0.000600959	2	Galpha(i)-specific amine GPCRs, Dopamine D2 receptor
response to inactivity	3.27135e-05	0.000600959	2	Galpha(i)-specific amine GPCRs, Dopamine D2 receptor
behavioral response to cocaine	3.27135e-05	0.000600959	2	Galpha(i)-specific amine GPCRs, Dopamine D2 receptor
phasic smooth muscle contraction	3.27135e-05	0.000600959	2	Galpha(i)-specific amine GPCRs, Dopamine D2 receptor
neuromuscular process	3.60124e-05	0.000645182	3	Galpha(i)-specific amine GPCRs, Neuregulin 1, Dopamine D2 receptor
icosanoid secretion	3.68552e-05	0.000645182	2	Galpha(i)-specific amine GPCRs, Dopamine D2 receptor
regulation of postsynaptic neurotransmitter receptor internalization	3.68552e-05	0.000645182	2	Galpha(i)-specific amine GPCRs, Neuregulin 1
negative regulation of cyclase activity	3.68552e-05	0.000645182	2	Galpha(i)-specific amine GPCRs, Dopamine D2 receptor
adrenergic receptor signaling pathway	3.90181e-05	0.000659761	2	Galpha(i)-specific amine GPCRs, Dopamine D2 receptor
postsynaptic modulation of chemical synaptic transmission	3.90181e-05	0.000659761	2	Galpha(i)-specific amine GPCRs, Dopamine D2 receptor
negative regulation of catecholamine secretion	3.90181e-05	0.000659761	2	Galpha(i)-specific amine GPCRs, Dopamine D2 receptor
memory	3.97661e-05	0.000664853	3	Galpha(i)-specific amine GPCRs, Neuregulin 1, Dopamine D2 receptor
negative regulation of cytosolic calcium ion concentration	4.12424e-05	0.000667051	2	Galpha(i)-specific amine GPCRs, Dopamine D2 receptor
negative regulation of lyase activity	4.12424e-05	0.000667051	2	Galpha(i)-specific amine GPCRs, Dopamine D2 receptor
negative regulation of voltage-gated calcium channel activity	4.12424e-05	0.000667051	2	Galpha(i)-specific amine GPCRs, Dopamine D2 receptor
cerebral cortex neuron differentiation	4.58751e-05	0.000734001	2	Galpha(i)-specific amine GPCRs, Dopamine D2 receptor
regulation of neurotransmitter uptake	4.82833e-05	0.00075627	2	Galpha(i)-specific amine GPCRs, Dopamine D2 receptor
nervous system process involved in regulation of systemic arterial blood pressure	4.82833e-05	0.00075627	2	Galpha(i)-specific amine GPCRs, Dopamine D2 receptor
regulation of renal sodium excretion	5.07529e-05	0.00077856	2	Galpha(i)-specific amine GPCRs, Dopamine D2 receptor
striatum development	5.07529e-05	0.00077856	2	Galpha(i)-specific amine GPCRs, Dopamine D2 receptor
prepulse inhibition	5.32837e-05	0.00078186	2	Galpha(i)-specific amine GPCRs, Dopamine D2 receptor
negative adaptation of signaling pathway	5.32837e-05	0.00078186	2	Galpha(i)-specific amine GPCRs, Dopamine D2 receptor
desensitization of G protein-coupled receptor signaling pathway	5.32837e-05	0.00078186	2	Galpha(i)-specific amine GPCRs, Dopamine D2 receptor
positive regulation of neuroblast proliferation	5.32837e-05	0.00078186	2	Galpha(i)-specific amine GPCRs, Dopamine D2 receptor
negative regulation of secretion by cell	5.35952e-05	0.00078186	3	Galpha(i)-specific amine GPCRs, Neuregulin 1, Dopamine D2 receptor
positive regulation of receptor internalization	5.58757e-05	0.000799453	2	Galpha(i)-specific amine GPCRs, Dopamine D2 receptor
positive regulation of long-term synaptic potentiation	5.58757e-05	0.000799453	2	Galpha(i)-specific amine GPCRs, Dopamine D2 receptor
adaptation of signaling pathway	5.8529e-05	0.000829439	2	Galpha(i)-specific amine GPCRs, Dopamine D2 receptor
positive regulation of developmental growth	6.0702e-05	0.000851684	3	Galpha(i)-specific amine GPCRs, Neuregulin 1, Dopamine D2 receptor
icosanoid transport	6.12434e-05	0.000851684	2	Galpha(i)-specific amine GPCRs, Dopamine D2 receptor
positive regulation of cell growth	6.18475e-05	0.000852122	3	Galpha(i)-specific amine GPCRs, Neuregulin 1, Histone H3
subpallium development	6.68557e-05	0.000912672	2	Galpha(i)-specific amine GPCRs, Dopamine D2 receptor
regulation of multicellular organismal development	6.96892e-05	0.000942705	5	Galpha(i)-specific amine GPCRs, Neuregulin 1, Histone H3.1, Histone H3, Dopamine D2 receptor
regulation of urine volume	7.27124e-05	0.000974739	2	Galpha(i)-specific amine GPCRs, Dopamine D2 receptor
negative regulation of behavior	7.57323e-05	0.00100616	2	Galpha(i)-specific amine GPCRs, Dopamine D2 receptor
potassium ion homeostasis	7.88133e-05	0.00101978	2	Galpha(i)-specific amine GPCRs, Dopamine D2 receptor
activation of protein kinase B activity	7.88133e-05	0.00101978	2	Galpha(i)-specific amine GPCRs, Neuregulin 1
regulation of long-term neuronal synaptic plasticity	7.88133e-05	0.00101978	2	Galpha(i)-specific amine GPCRs, Dopamine D2 receptor
negative regulation of secretion	8.00875e-05	0.00102479	3	Galpha(i)-specific amine GPCRs, Neuregulin 1, Dopamine D2 receptor
heterochromatin assembly	8.19553e-05	0.00102479	2	Histone H3.1, Histone H3
regulation of excretion	8.19553e-05	0.00102479	2	Galpha(i)-specific amine GPCRs, Dopamine D2 receptor
response to histamine	8.19553e-05	0.00102479	2	Galpha(i)-specific amine GPCRs, Dopamine D2 receptor
positive regulation of multicellular organism growth	8.51583e-05	0.00104724	2	Galpha(i)-specific amine GPCRs, Dopamine D2 receptor
regulation of circadian sleep/wake cycle, sleep	8.51583e-05	0.00104724	2	Galpha(i)-specific amine GPCRs, Dopamine D2 receptor
regulation of gene expression	8.69214e-05	0.00106016	7	ZNF165, Galpha(i)-specific amine GPCRs, Neuregulin 1, Histone H3.1, ZNF307, Histone H3, Dopamine D2 receptor
acid secretion	8.84223e-05	0.00106107	2	Galpha(i)-specific amine GPCRs, Dopamine D2 receptor
dopamine metabolic process	8.84223e-05	0.00106107	2	Galpha(i)-specific amine GPCRs, Dopamine D2 receptor
regulation of growth	8.95761e-05	0.00106631	4	Galpha(i)-specific amine GPCRs, Neuregulin 1, Histone H3, Dopamine D2 receptor
positive regulation of G protein-coupled receptor signaling pathway	9.17472e-05	0.00108349	2	Galpha(i)-specific amine GPCRs, Dopamine D2 receptor
cellular response to interleukin-7	9.51331e-05	0.00109073	2	Histone H3.1, Histone H3
response to interleukin-7	9.51331e-05	0.00109073	2	Histone H3.1, Histone H3
locomotory behavior	9.52924e-05	0.00109073	3	Galpha(i)-specific amine GPCRs, Neuregulin 1, Dopamine D2 receptor
regulation of protein kinase B signaling	9.52924e-05	0.00109073	3	Galpha(i)-specific amine GPCRs, Neuregulin 1, Dopamine D2 receptor
regulation of endocytosis	0.000100752	0.00114442	3	Galpha(i)-specific amine GPCRs, Neuregulin 1, Dopamine D2 receptor
regulation of neuroblast proliferation	0.000109285	0.00122268	2	Galpha(i)-specific amine GPCRs, Dopamine D2 receptor
regulation of androgen receptor signaling pathway	0.000109285	0.00122268	2	Histone H3.1, Histone H3
regulation of circadian sleep/wake cycle	0.000112975	0.00124524	2	Galpha(i)-specific amine GPCRs, Dopamine D2 receptor
regulation of adenylate cyclase activity	0.000112975	0.00124524	2	Galpha(i)-specific amine GPCRs, Dopamine D2 receptor
regulation of synaptic transmission, GABAergic	0.000116726	0.00127712	2	Galpha(i)-specific amine GPCRs, Dopamine D2 receptor
positive regulation of ERK1 and ERK2 cascade	0.000119239	0.00128114	3	Galpha(i)-specific amine GPCRs, Neuregulin 1, Dopamine D2 receptor
regulation of glial cell proliferation	0.000120538	0.00128114	2	Galpha(i)-specific amine GPCRs, Neuregulin 1
positive regulation of cytosolic calcium ion concentration involved in phospholipase C-activating G protein-coupled signaling pathway	0.000120538	0.00128114	2	Galpha(i)-specific amine GPCRs, Dopamine D2 receptor
negative regulation of amine transport	0.000120538	0.00128114	2	Galpha(i)-specific amine GPCRs, Dopamine D2 receptor
regulation of voltage-gated calcium channel activity	0.00012441	0.00130368	2	Galpha(i)-specific amine GPCRs, Dopamine D2 receptor
response to auditory stimulus	0.00012441	0.00130368	2	Galpha(i)-specific amine GPCRs, Dopamine D2 receptor
positive regulation of cardiac muscle tissue growth	0.000128343	0.00133549	2	Galpha(i)-specific amine GPCRs, Neuregulin 1
negative regulation of cell migration	0.000129262	0.00133571	3	Galpha(i)-specific amine GPCRs, Neuregulin 1, Dopamine D2 receptor
pituitary gland development	0.000136391	0.00139514	2	Galpha(i)-specific amine GPCRs, Dopamine D2 receptor
positive regulation of neurogenesis	0.000136888	0.00139514	3	Galpha(i)-specific amine GPCRs, Neuregulin 1, Dopamine D2 receptor
heterochromatin organization	0.000140506	0.0014071	2	Histone H3.1, Histone H3
regulation of cell differentiation	0.000143208	0.0014071	5	Galpha(i)-specific amine GPCRs, Neuregulin 1, Histone H3.1, Histone H3, Dopamine D2 receptor
dopamine receptor signaling pathway	0.000144682	0.0014071	2	Galpha(i)-specific amine GPCRs, Dopamine D2 receptor
regulation of renal system process	0.000144682	0.0014071	2	Galpha(i)-specific amine GPCRs, Dopamine D2 receptor
positive regulation of heart growth	0.000144682	0.0014071	2	Galpha(i)-specific amine GPCRs, Neuregulin 1
adult walking behavior	0.000144682	0.0014071	2	Galpha(i)-specific amine GPCRs, Dopamine D2 receptor
negative regulation of calcium ion transmembrane transporter activity	0.000144682	0.0014071	2	Galpha(i)-specific amine GPCRs, Dopamine D2 receptor
positive regulation of neurotransmitter transport	0.000148918	0.00143276	2	Galpha(i)-specific amine GPCRs, Dopamine D2 receptor
negative regulation of cell motility	0.0001499	0.00143276	3	Galpha(i)-specific amine GPCRs, Neuregulin 1, Dopamine D2 receptor
blood coagulation	0.000150933	0.00143276	3	Galpha(i)-specific amine GPCRs, Histone H3.1, Histone H3
walking behavior	0.000153215	0.00143276	2	Galpha(i)-specific amine GPCRs, Dopamine D2 receptor
regulation of dopamine secretion	0.000153215	0.00143276	2	Galpha(i)-specific amine GPCRs, Dopamine D2 receptor
cellular protein-containing complex assembly	0.000153407	0.00143276	4	Galpha(i)-specific amine GPCRs, Neuregulin 1, Histone H3.1, Histone H3
coagulation	0.00015406	0.00143276	3	Galpha(i)-specific amine GPCRs, Histone H3.1, Histone H3
hemostasis	0.000157229	0.00145315	3	Galpha(i)-specific amine GPCRs, Histone H3.1, Histone H3
negative regulation of cellular component movement	0.000162606	0.00149357	3	Galpha(i)-specific amine GPCRs, Neuregulin 1, Dopamine D2 receptor
temperature homeostasis	0.000166468	0.00151966	2	Galpha(i)-specific amine GPCRs, Dopamine D2 receptor
response to iron ion	0.000171007	0.00152808	2	Galpha(i)-specific amine GPCRs, Dopamine D2 receptor
negative regulation of cation channel activity	0.000171007	0.00152808	2	Galpha(i)-specific amine GPCRs, Dopamine D2 receptor
release of sequestered calcium ion into cytosol	0.000171007	0.00152808	2	Galpha(i)-specific amine GPCRs, Dopamine D2 receptor
negative regulation of sequestering of calcium ion	0.000175606	0.00152808	2	Galpha(i)-specific amine GPCRs, Dopamine D2 receptor
negative regulation of protein kinase B signaling	0.000175606	0.00152808	2	Galpha(i)-specific amine GPCRs, Dopamine D2 receptor
catechol-containing compound metabolic process	0.000175606	0.00152808	2	Galpha(i)-specific amine GPCRs, Dopamine D2 receptor
response to amphetamine	0.000175606	0.00152808	2	Galpha(i)-specific amine GPCRs, Dopamine D2 receptor
catecholamine metabolic process	0.000175606	0.00152808	2	Galpha(i)-specific amine GPCRs, Dopamine D2 receptor
cell junction assembly	0.000178298	0.00154248	3	Galpha(i)-specific amine GPCRs, Neuregulin 1, Dopamine D2 receptor
positive regulation of cytokinesis	0.000184986	0.00159109	2	Galpha(i)-specific amine GPCRs, Dopamine D2 receptor
positive regulation of mitotic nuclear division	0.000189767	0.00162283	2	Galpha(i)-specific amine GPCRs, Dopamine D2 receptor
long-term memory	0.000194607	0.00165472	2	Galpha(i)-specific amine GPCRs, Dopamine D2 receptor
regulation of nitrogen compound metabolic process	0.000198061	0.00166162	7	ZNF165, Galpha(i)-specific amine GPCRs, Neuregulin 1, Histone H3.1, ZNF307, Histone H3, Dopamine D2 receptor
negative regulation of locomotion	0.000198644	0.00166162	3	Galpha(i)-specific amine GPCRs, Neuregulin 1, Dopamine D2 receptor
regulation of endocrine process	0.000199509	0.00166162	2	Galpha(i)-specific amine GPCRs, Neuregulin 1
telencephalon development	0.000199886	0.00166162	3	Galpha(i)-specific amine GPCRs, Neuregulin 1, Dopamine D2 receptor
positive regulation of nervous system development	0.000223116	0.00184443	3	Galpha(i)-specific amine GPCRs, Neuregulin 1, Dopamine D2 receptor
regulation of lyase activity	0.000224918	0.00184905	2	Galpha(i)-specific amine GPCRs, Dopamine D2 receptor
positive regulation of protein tyrosine kinase activity	0.000230181	0.00188192	2	Galpha(i)-specific amine GPCRs, Neuregulin 1
brain development	0.000239483	0.00194727	4	Galpha(i)-specific amine GPCRs, Neuregulin 1, Histone H3, Dopamine D2 receptor
regulation of hormone secretion	0.000240946	0.00194852	3	Galpha(i)-specific amine GPCRs, Neuregulin 1, Dopamine D2 receptor
negative regulation of G protein-coupled receptor signaling pathway	0.00024633	0.00198129	2	Galpha(i)-specific amine GPCRs, Dopamine D2 receptor
negative regulation of blood pressure	0.000251833	0.00199095	2	Galpha(i)-specific amine GPCRs, Dopamine D2 receptor
regulation of megakaryocyte differentiation	0.000251833	0.00199095	2	Histone H3.1, Histone H3
negative regulation of calcium ion transmembrane transport	0.000251833	0.00199095	2	Galpha(i)-specific amine GPCRs, Dopamine D2 receptor
regulation of primary metabolic process	0.000252883	0.00199095	7	ZNF165, Galpha(i)-specific amine GPCRs, Neuregulin 1, Histone H3.1, ZNF307, Histone H3, Dopamine D2 receptor
positive regulation of receptor-mediated endocytosis	0.000257396	0.00201582	2	Galpha(i)-specific amine GPCRs, Dopamine D2 receptor
positive regulation of striated muscle cell differentiation	0.00026302	0.00204514	2	Galpha(i)-specific amine GPCRs, Neuregulin 1
regulation of ERK1 and ERK2 cascade	0.000265631	0.00204514	3	Galpha(i)-specific amine GPCRs, Neuregulin 1, Dopamine D2 receptor
positive regulation of organ growth	0.000268703	0.00204514	2	Galpha(i)-specific amine GPCRs, Neuregulin 1
long-chain fatty acid transport	0.000268703	0.00204514	2	Galpha(i)-specific amine GPCRs, Dopamine D2 receptor
negative regulation of corticosterone secretion	0.000269386	0.00204514	1	Neuregulin 1
ERBB4 signaling pathway	0.000269386	0.00204514	1	Neuregulin 1
response to morphine	0.000274446	0.00207297	2	Galpha(i)-specific amine GPCRs, Dopamine D2 receptor
regulation of long-term synaptic potentiation	0.000280249	0.00208506	2	Galpha(i)-specific amine GPCRs, Dopamine D2 receptor
negative regulation of insulin secretion	0.000280249	0.00208506	2	Galpha(i)-specific amine GPCRs, Dopamine D2 receptor
postsynaptic signal transduction	0.000280249	0.00208506	2	Galpha(i)-specific amine GPCRs, Neuregulin 1
regulation of cyclase activity	0.000286113	0.0021076	2	Galpha(i)-specific amine GPCRs, Dopamine D2 receptor
response to isoquinoline alkaloid	0.000286113	0.0021076	2	Galpha(i)-specific amine GPCRs, Dopamine D2 receptor
positive regulation of cell development	0.000290319	0.00211975	3	Galpha(i)-specific amine GPCRs, Neuregulin 1, Dopamine D2 receptor
head development	0.000291023	0.00211975	4	Galpha(i)-specific amine GPCRs, Neuregulin 1, Histone H3, Dopamine D2 receptor
positive regulation of amine transport	0.000292036	0.00211975	2	Galpha(i)-specific amine GPCRs, Dopamine D2 receptor
amyloid fibril formation	0.000298019	0.00214228	2	Histone H3.1, Histone H3
circadian regulation of gene expression	0.000298019	0.00214228	2	Galpha(i)-specific amine GPCRs, Dopamine D2 receptor
positive regulation of neural precursor cell proliferation	0.000304062	0.00217521	2	Galpha(i)-specific amine GPCRs, Dopamine D2 receptor
learning or memory	0.000311445	0.00221737	3	Galpha(i)-specific amine GPCRs, Neuregulin 1, Dopamine D2 receptor
synapse organization	0.000319829	0.00226622	3	Galpha(i)-specific amine GPCRs, Neuregulin 1, Dopamine D2 receptor
regulation of developmental growth	0.000323223	0.00227941	3	Galpha(i)-specific amine GPCRs, Neuregulin 1, Dopamine D2 receptor
fatty acid transport	0.000335174	0.00234781	2	Galpha(i)-specific amine GPCRs, Dopamine D2 receptor
regulation of cellular metabolic process	0.000336078	0.00234781	7	ZNF165, Galpha(i)-specific amine GPCRs, Neuregulin 1, Histone H3.1, ZNF307, Histone H3, Dopamine D2 receptor
negative regulation of synaptic transmission	0.000348037	0.00240874	2	Galpha(i)-specific amine GPCRs, Dopamine D2 receptor
positive regulation of nuclear division	0.000348037	0.00240874	2	Galpha(i)-specific amine GPCRs, Dopamine D2 receptor
excitatory postsynaptic potential	0.000354559	0.00244251	2	Galpha(i)-specific amine GPCRs, Dopamine D2 receptor
calcium ion transmembrane import into cytosol	0.000361139	0.00247638	2	Galpha(i)-specific amine GPCRs, Dopamine D2 receptor
response to amine	0.00036778	0.00251035	2	Galpha(i)-specific amine GPCRs, Dopamine D2 receptor
negative regulation of peptide hormone secretion	0.00038124	0.00259034	2	Galpha(i)-specific amine GPCRs, Dopamine D2 receptor
smooth muscle contraction	0.000388059	0.00262469	2	Galpha(i)-specific amine GPCRs, Dopamine D2 receptor
regulation of catecholamine secretion	0.000401876	0.00269366	2	Galpha(i)-specific amine GPCRs, Dopamine D2 receptor
negative regulation of peptide secretion	0.000401876	0.00269366	2	Galpha(i)-specific amine GPCRs, Dopamine D2 receptor
regulation of cardiac muscle tissue growth	0.000415932	0.00277537	2	Galpha(i)-specific amine GPCRs, Neuregulin 1
regulation of neurogenesis	0.000417884	0.00277595	3	Galpha(i)-specific amine GPCRs, Neuregulin 1, Dopamine D2 receptor
adenylate cyclase-inhibiting G protein-coupled receptor signaling pathway	0.000423049	0.00279133	2	Galpha(i)-specific amine GPCRs, Dopamine D2 receptor
cognition	0.000423952	0.00279133	3	Galpha(i)-specific amine GPCRs, Neuregulin 1, Dopamine D2 receptor
regulation of neuronal synaptic plasticity	0.000430225	0.00282015	2	Galpha(i)-specific amine GPCRs, Dopamine D2 receptor
positive regulation of protein kinase activity	0.000444589	0.00288564	3	Galpha(i)-specific amine GPCRs, Neuregulin 1, Dopamine D2 receptor
visual learning	0.000444756	0.00288564	2	Galpha(i)-specific amine GPCRs, Dopamine D2 receptor
regulation of macromolecule metabolic process	0.000446033	0.00288564	7	ZNF165, Galpha(i)-specific amine GPCRs, Neuregulin 1, Histone H3.1, ZNF307, Histone H3, Dopamine D2 receptor
negative regulation of innate immune response	0.00045211	0.0029123	2	Galpha(i)-specific amine GPCRs, Dopamine D2 receptor
positive regulation of response to wounding	0.000459524	0.00293464	2	Galpha(i)-specific amine GPCRs, Neuregulin 1
response to nicotine	0.000459524	0.00293464	2	Galpha(i)-specific amine GPCRs, Dopamine D2 receptor
negative regulation of ion transmembrane transporter activity	0.00047453	0.00300468	2	Galpha(i)-specific amine GPCRs, Dopamine D2 receptor
regulation of multicellular organism growth	0.00047453	0.00300468	2	Galpha(i)-specific amine GPCRs, Dopamine D2 receptor
calcium ion transport into cytosol	0.000482122	0.00303982	2	Galpha(i)-specific amine GPCRs, Dopamine D2 receptor
pigmentation	0.000489773	0.0030493	2	Galpha(i)-specific amine GPCRs, Dopamine D2 receptor
regulation of synaptic transmission, glutamatergic	0.000489773	0.0030493	2	Galpha(i)-specific amine GPCRs, Dopamine D2 receptor
negative regulation of calcium ion transport	0.000489773	0.0030493	2	Galpha(i)-specific amine GPCRs, Dopamine D2 receptor
regulation of gene silencing by miRNA	0.000497483	0.0030716	2	Histone H3.1, Histone H3
chemical synaptic transmission, postsynaptic	0.000497483	0.0030716	2	Galpha(i)-specific amine GPCRs, Dopamine D2 receptor
visual behavior	0.000513081	0.00314183	2	Galpha(i)-specific amine GPCRs, Dopamine D2 receptor
regulation of posttranscriptional gene silencing	0.000513081	0.00314183	2	Histone H3.1, Histone H3
regulation of gene silencing by RNA	0.000520969	0.00315123	2	Histone H3.1, Histone H3
regulation of calcium-mediated signaling	0.000520969	0.00315123	2	Galpha(i)-specific amine GPCRs, Neuregulin 1
regulation of heart growth	0.000520969	0.00315123	2	Galpha(i)-specific amine GPCRs, Neuregulin 1
receptor internalization	0.000536922	0.00319363	2	Galpha(i)-specific amine GPCRs, Dopamine D2 receptor
ERBB3 signaling pathway	0.00053871	0.00319363	1	Neuregulin 1
chemorepulsion involved in interneuron migration from the subpallium to the cortex	0.00053871	0.00319363	1	Neuregulin 1
directional guidance of interneurons involved in migration from the subpallium to the cortex	0.00053871	0.00319363	1	Neuregulin 1
positive regulation of Schwann cell proliferation	0.00053871	0.00319363	1	Neuregulin 1
response to cocaine	0.000544987	0.00321802	2	Galpha(i)-specific amine GPCRs, Dopamine D2 receptor
regulation of cytokinesis	0.000553111	0.00324027	2	Galpha(i)-specific amine GPCRs, Dopamine D2 receptor
positive regulation of muscle cell differentiation	0.000553111	0.00324027	2	Galpha(i)-specific amine GPCRs, Neuregulin 1
regulation of protein tyrosine kinase activity	0.000561294	0.00327532	2	Galpha(i)-specific amine GPCRs, Neuregulin 1
regulation of sodium ion transport	0.000586198	0.00340728	2	Galpha(i)-specific amine GPCRs, Dopamine D2 receptor
response to progesterone	0.000594617	0.00342521	2	Galpha(i)-specific amine GPCRs, Neuregulin 1
telomere organization	0.000594617	0.00342521	2	Histone H3.1, Histone H3
forebrain development	0.000602393	0.00342521	3	Galpha(i)-specific amine GPCRs, Neuregulin 1, Dopamine D2 receptor
cellular response to dopamine	0.000603095	0.00342521	2	Galpha(i)-specific amine GPCRs, Dopamine D2 receptor
cellular biogenic amine metabolic process	0.000603095	0.00342521	2	Galpha(i)-specific amine GPCRs, Dopamine D2 receptor
negative regulation of transporter activity	0.000603095	0.00342521	2	Galpha(i)-specific amine GPCRs, Dopamine D2 receptor
cellular amine metabolic process	0.000611632	0.00344738	2	Galpha(i)-specific amine GPCRs, Dopamine D2 receptor
response to dopamine	0.000611632	0.00344738	2	Galpha(i)-specific amine GPCRs, Dopamine D2 receptor
positive regulation of cell division	0.000620228	0.00347792	2	Galpha(i)-specific amine GPCRs, Dopamine D2 receptor
central nervous system development	0.000621726	0.00347792	4	Galpha(i)-specific amine GPCRs, Neuregulin 1, Histone H3, Dopamine D2 receptor
regulation of cell growth	0.000628268	0.00349171	3	Galpha(i)-specific amine GPCRs, Neuregulin 1, Histone H3
diencephalon development	0.000628883	0.00349171	2	Galpha(i)-specific amine GPCRs, Dopamine D2 receptor
positive regulation of cellular component organization	0.000633997	0.00350702	4	Galpha(i)-specific amine GPCRs, Neuregulin 1, Histone H3, Dopamine D2 receptor
regulation of intracellular steroid hormone receptor signaling pathway	0.000637597	0.00351387	2	Histone H3.1, Histone H3
regulation of calcium ion transmembrane transporter activity	0.000646369	0.00353602	2	Galpha(i)-specific amine GPCRs, Dopamine D2 receptor
negative regulation of gene expression, epigenetic	0.000646369	0.00353602	2	Histone H3.1, Histone H3
monocarboxylic acid transport	0.00066409	0.00361966	2	Galpha(i)-specific amine GPCRs, Dopamine D2 receptor
adult locomotory behavior	0.000700237	0.00374803	2	Galpha(i)-specific amine GPCRs, Dopamine D2 receptor
amine metabolic process	0.000700237	0.00374803	2	Galpha(i)-specific amine GPCRs, Dopamine D2 receptor
cytosolic calcium ion transport	0.000700237	0.00374803	2	Galpha(i)-specific amine GPCRs, Dopamine D2 receptor
phenol-containing compound metabolic process	0.000700237	0.00374803	2	Galpha(i)-specific amine GPCRs, Dopamine D2 receptor
chromatin organization involved in negative regulation of transcription	0.000700237	0.00374803	2	Histone H3.1, Histone H3
negative regulation of protein secretion	0.000709421	0.00377007	2	Galpha(i)-specific amine GPCRs, Dopamine D2 receptor
negative regulation of cation transmembrane transport	0.000709421	0.00377007	2	Galpha(i)-specific amine GPCRs, Dopamine D2 receptor
regulation of synaptic vesicle exocytosis	0.000718663	0.00377869	2	Galpha(i)-specific amine GPCRs, Dopamine D2 receptor
central nervous system neuron development	0.000718663	0.00377869	2	Galpha(i)-specific amine GPCRs, Dopamine D2 receptor
response to axon injury	0.000718663	0.00377869	2	Galpha(i)-specific amine GPCRs, Dopamine D2 receptor
regulation of gene silencing	0.000746741	0.00389877	2	Histone H3.1, Histone H3
regulation of phosphoprotein phosphatase activity	0.000746741	0.00389877	2	Galpha(i)-specific amine GPCRs, Dopamine D2 receptor
positive regulation of kinase activity	0.000753594	0.0039208	3	Galpha(i)-specific amine GPCRs, Neuregulin 1, Dopamine D2 receptor
negative regulation of nitrogen compound metabolic process	0.000769984	0.00399211	5	Galpha(i)-specific amine GPCRs, Neuregulin 1, Histone H3.1, Histone H3, Dopamine D2 receptor
regulation of striated muscle cell differentiation	0.000775346	0.00400595	2	Galpha(i)-specific amine GPCRs, Neuregulin 1
regulation of nervous system development	0.000780449	0.00401837	3	Galpha(i)-specific amine GPCRs, Neuregulin 1, Dopamine D2 receptor
regulation of neural precursor cell proliferation	0.000784997	0.00402094	2	Galpha(i)-specific amine GPCRs, Dopamine D2 receptor
cell surface receptor signaling pathway	0.000792985	0.00402094	5	Galpha(i)-specific amine GPCRs, Neuregulin 1, Histone H3.1, Histone H3, Dopamine D2 receptor
regulation of metabolic process	0.000797516	0.00402094	7	ZNF165, Galpha(i)-specific amine GPCRs, Neuregulin 1, Histone H3.1, ZNF307, Histone H3, Dopamine D2 receptor
adenylate cyclase-inhibiting adrenergic receptor signaling pathway	0.000807972	0.00402094	1	Galpha(i)-specific amine GPCRs
subtelomeric heterochromatin assembly	0.000807972	0.00402094	1	Histone H3
phospholipase C-activating adrenergic receptor signaling pathway	0.000807972	0.00402094	1	Galpha(i)-specific amine GPCRs
subtelomeric heterochromatin organization	0.000807972	0.00402094	1	Histone H3
negative regulation of sodium:proton antiporter activity	0.000807972	0.00402094	1	Galpha(i)-specific amine GPCRs
negative regulation of chromosome condensation	0.000807972	0.00402094	1	Histone H3
regulation of protein heterodimerization activity	0.000807972	0.00402094	1	Neuregulin 1
cellular component assembly	0.000823027	0.0040744	5	Galpha(i)-specific amine GPCRs, Neuregulin 1, Histone H3.1, Histone H3, Dopamine D2 receptor
nucleosome assembly	0.000824189	0.0040744	2	Histone H3.1, Histone H3
phospholipase C-activating G protein-coupled receptor signaling pathway	0.000844135	0.00414545	2	Galpha(i)-specific amine GPCRs, Dopamine D2 receptor
negative regulation of ion transmembrane transport	0.000844135	0.00414545	2	Galpha(i)-specific amine GPCRs, Dopamine D2 receptor
positive regulation of MAPK cascade	0.000851865	0.00416966	3	Galpha(i)-specific amine GPCRs, Neuregulin 1, Dopamine D2 receptor
synaptic signaling	0.000855062	0.00417158	3	Galpha(i)-specific amine GPCRs, Neuregulin 1, Dopamine D2 receptor
cellular response to catecholamine stimulus	0.000864314	0.00417565	2	Galpha(i)-specific amine GPCRs, Dopamine D2 receptor
feeding behavior	0.000864314	0.00417565	2	Galpha(i)-specific amine GPCRs, Dopamine D2 receptor
cellular response to monoamine stimulus	0.000864314	0.00417565	2	Galpha(i)-specific amine GPCRs, Dopamine D2 receptor
negative regulation of transcription, DNA-templated	0.000872361	0.00420088	4	Galpha(i)-specific amine GPCRs, Neuregulin 1, Histone H3.1, Histone H3
negative regulation of nucleic acid-templated transcription	0.000879304	0.00421481	4	Galpha(i)-specific amine GPCRs, Neuregulin 1, Histone H3.1, Histone H3
negative regulation of transport	0.000880917	0.00421481	3	Galpha(i)-specific amine GPCRs, Neuregulin 1, Dopamine D2 receptor
negative regulation of RNA biosynthetic process	0.000886288	0.00422691	4	Galpha(i)-specific amine GPCRs, Neuregulin 1, Histone H3.1, Histone H3
negative regulation of response to biotic stimulus	0.000915781	0.00435362	2	Galpha(i)-specific amine GPCRs, Dopamine D2 receptor
cellular monovalent inorganic cation homeostasis	0.000926249	0.00437543	2	Galpha(i)-specific amine GPCRs, Dopamine D2 receptor
regulation of heart rate	0.000926249	0.00437543	2	Galpha(i)-specific amine GPCRs, Dopamine D2 receptor
regulation of mitotic nuclear division	0.000936775	0.00441115	2	Galpha(i)-specific amine GPCRs, Dopamine D2 receptor
response to catecholamine	0.000958002	0.00448273	2	Galpha(i)-specific amine GPCRs, Dopamine D2 receptor
chromatin organization involved in regulation of transcription	0.000958002	0.00448273	2	Histone H3.1, Histone H3
protein-containing complex assembly	0.000975125	0.00454854	4	Galpha(i)-specific amine GPCRs, Neuregulin 1, Histone H3.1, Histone H3
response to monoamine	0.000979461	0.00455449	2	Galpha(i)-specific amine GPCRs, Dopamine D2 receptor
regulation of developmental process	0.000998061	0.00462653	5	Galpha(i)-specific amine GPCRs, Neuregulin 1, Histone H3.1, Histone H3, Dopamine D2 receptor
regulation of gliogenesis	0.00102307	0.00472774	2	Galpha(i)-specific amine GPCRs, Neuregulin 1
regulation of behavior	0.00104523	0.00481517	2	Galpha(i)-specific amine GPCRs, Dopamine D2 receptor
regulation of cell development	0.00105398	0.00484049	3	Galpha(i)-specific amine GPCRs, Neuregulin 1, Dopamine D2 receptor
cell junction organization	0.00105764	0.00484238	3	Galpha(i)-specific amine GPCRs, Neuregulin 1, Dopamine D2 receptor
negative regulation of uterine smooth muscle contraction	0.00107717	0.00487183	1	Galpha(i)-specific amine GPCRs
negative regulation of heart rate by acetylcholine	0.00107717	0.00487183	1	Galpha(i)-specific amine GPCRs
positive regulation of the force of heart contraction by norepinephrine	0.00107717	0.00487183	1	Galpha(i)-specific amine GPCRs
positive regulation of the force of heart contraction by epinephrine	0.00107717	0.00487183	1	Galpha(i)-specific amine GPCRs
negative regulation of cellular metabolic process	0.00108558	0.00489497	5	Galpha(i)-specific amine GPCRs, Neuregulin 1, Histone H3.1, Histone H3, Dopamine D2 receptor
regulation of organ growth	0.00111308	0.00500381	2	Galpha(i)-specific amine GPCRs, Neuregulin 1
regulation of postsynaptic membrane potential	0.00112459	0.00501015	2	Galpha(i)-specific amine GPCRs, Dopamine D2 receptor
positive regulation of peptide hormone secretion	0.00112459	0.00501015	2	Galpha(i)-specific amine GPCRs, Dopamine D2 receptor
associative learning	0.00112459	0.00501015	2	Galpha(i)-specific amine GPCRs, Dopamine D2 receptor
gland development	0.00113655	0.00504832	3	Galpha(i)-specific amine GPCRs, Neuregulin 1, Dopamine D2 receptor
regulation of protein dephosphorylation	0.00114778	0.00508304	2	Galpha(i)-specific amine GPCRs, Dopamine D2 receptor
negative regulation of RNA metabolic process	0.00115481	0.00509898	4	Galpha(i)-specific amine GPCRs, Neuregulin 1, Histone H3.1, Histone H3
neuron migration	0.00117121	0.00514088	2	Galpha(i)-specific amine GPCRs, Dopamine D2 receptor
regulation of systemic arterial blood pressure	0.00117121	0.00514088	2	Galpha(i)-specific amine GPCRs, Dopamine D2 receptor
regulation of amine transport	0.00118301	0.0051774	2	Galpha(i)-specific amine GPCRs, Dopamine D2 receptor
positive regulation of peptide secretion	0.00120678	0.00526594	2	Galpha(i)-specific amine GPCRs, Dopamine D2 receptor
cellular component biogenesis	0.00121383	0.00528122	5	Galpha(i)-specific amine GPCRs, Neuregulin 1, Histone H3.1, Histone H3, Dopamine D2 receptor
positive regulation of transferase activity	0.00123125	0.0053414	3	Galpha(i)-specific amine GPCRs, Neuregulin 1, Dopamine D2 receptor
regulation of potassium ion transport	0.00125501	0.00542865	2	Galpha(i)-specific amine GPCRs, Dopamine D2 receptor
positive regulation of organelle organization	0.00127216	0.00548686	3	Galpha(i)-specific amine GPCRs, Histone H3, Dopamine D2 receptor
regulation of sequestering of calcium ion	0.00131659	0.00566211	2	Galpha(i)-specific amine GPCRs, Dopamine D2 receptor
chromatin assembly	0.00134163	0.00570743	2	Histone H3.1, Histone H3
negative regulation of glucocorticoid secretion	0.00134631	0.00570743	1	Neuregulin 1
regulation of systemic arterial blood pressure by acetylcholine	0.00134631	0.00570743	1	Galpha(i)-specific amine GPCRs
negative regulation of corticosteroid hormone secretion	0.00134631	0.00570743	1	Neuregulin 1
regulation of systemic arterial blood pressure by neurotransmitter	0.00134631	0.00570743	1	Galpha(i)-specific amine GPCRs
adenylate cyclase-activating G protein-coupled receptor signaling pathway	0.00135423	0.0057247	2	Galpha(i)-specific amine GPCRs, Dopamine D2 receptor
renal system process	0.00137961	0.00577879	2	Galpha(i)-specific amine GPCRs, Dopamine D2 receptor
regulation of circadian rhythm	0.00137961	0.00577879	2	Galpha(i)-specific amine GPCRs, Dopamine D2 receptor
positive regulation of endocytosis	0.00137961	0.00577879	2	Galpha(i)-specific amine GPCRs, Dopamine D2 receptor
regulation of vesicle-mediated transport	0.00138256	0.00577879	3	Galpha(i)-specific amine GPCRs, Neuregulin 1, Dopamine D2 receptor
regulation of hormone levels	0.00138692	0.00578079	3	Galpha(i)-specific amine GPCRs, Neuregulin 1, Dopamine D2 receptor
regulation of neurotransmitter secretion	0.00140521	0.00584067	2	Galpha(i)-specific amine GPCRs, Dopamine D2 receptor
negative regulation of transmembrane transport	0.0014181	0.0058615	2	Galpha(i)-specific amine GPCRs, Dopamine D2 receptor
nucleosome organization	0.0014181	0.0058615	2	Histone H3.1, Histone H3
monovalent inorganic cation homeostasis	0.00143105	0.00589862	2	Galpha(i)-specific amine GPCRs, Dopamine D2 receptor
nucleus organization	0.00147023	0.00604339	2	Histone H3.1, Histone H3
limbic system development	0.00149664	0.00613499	2	Galpha(i)-specific amine GPCRs, Dopamine D2 receptor
regulation of multicellular organismal process	0.00151572	0.00619612	5	Galpha(i)-specific amine GPCRs, Neuregulin 1, Histone H3.1, Histone H3, Dopamine D2 receptor
negative regulation of nucleobase-containing compound metabolic process	0.00152111	0.00620111	4	Galpha(i)-specific amine GPCRs, Neuregulin 1, Histone H3.1, Histone H3
endocrine system development	0.00153668	0.00624748	2	Galpha(i)-specific amine GPCRs, Dopamine D2 receptor
negative regulation of protein transport	0.00156365	0.00633983	2	Galpha(i)-specific amine GPCRs, Dopamine D2 receptor
regulation of nuclear division	0.00157723	0.00637749	2	Galpha(i)-specific amine GPCRs, Dopamine D2 receptor
negative regulation of cellular macromolecule biosynthetic process	0.0015894	0.0063928	4	Galpha(i)-specific amine GPCRs, Neuregulin 1, Histone H3.1, Histone H3
norepinephrine-epinephrine-mediated vasodilation involved in regulation of systemic arterial blood pressure	0.00161538	0.0063928	1	Galpha(i)-specific amine GPCRs
positive regulation of dopamine receptor signaling pathway	0.00161538	0.0063928	1	Galpha(i)-specific amine GPCRs
musculoskeletal movement, spinal reflex action	0.00161538	0.0063928	1	Galpha(i)-specific amine GPCRs
desensitization of G protein-coupled receptor signaling pathway by arrestin	0.00161538	0.0063928	1	Galpha(i)-specific amine GPCRs
neurotransmitter receptor metabolic process	0.00161538	0.0063928	1	Neuregulin 1
positive regulation of mini excitatory postsynaptic potential	0.00161538	0.0063928	1	Galpha(i)-specific amine GPCRs
gastric emptying	0.00161538	0.0063928	1	Galpha(i)-specific amine GPCRs
negative regulation of establishment of protein localization	0.00163209	0.00644178	2	Galpha(i)-specific amine GPCRs, Dopamine D2 receptor
negative regulation of macromolecule metabolic process	0.00164739	0.00648495	5	Galpha(i)-specific amine GPCRs, Neuregulin 1, Histone H3.1, Histone H3, Dopamine D2 receptor
negative regulation of macromolecule biosynthetic process	0.00166814	0.00654934	4	Galpha(i)-specific amine GPCRs, Neuregulin 1, Histone H3.1, Histone H3
protein-containing complex subunit organization	0.00169035	0.00661906	4	Galpha(i)-specific amine GPCRs, Neuregulin 1, Histone H3.1, Histone H3
chromatin assembly or disassembly	0.00173029	0.00675766	2	Histone H3.1, Histone H3
regulation of protein kinase activity	0.00173991	0.00677746	3	Galpha(i)-specific amine GPCRs, Neuregulin 1, Dopamine D2 receptor
regulation of muscle cell differentiation	0.00180213	0.00700148	2	Galpha(i)-specific amine GPCRs, Neuregulin 1
regulation of phosphatase activity	0.00184591	0.00706689	2	Galpha(i)-specific amine GPCRs, Dopamine D2 receptor
regulation of neurotransmitter transport	0.00187538	0.00706689	2	Galpha(i)-specific amine GPCRs, Dopamine D2 receptor
negative regulation of steroid hormone secretion	0.0018844	0.00706689	1	Neuregulin 1
telomere assembly	0.0018844	0.00706689	1	Histone H3
pericentric heterochromatin organization	0.0018844	0.00706689	1	Histone H3
regulation of corticosterone secretion	0.0018844	0.00706689	1	Neuregulin 1
endocardial cell differentiation	0.0018844	0.00706689	1	Neuregulin 1
receptor transactivation	0.0018844	0.00706689	1	Galpha(i)-specific amine GPCRs
positive regulation of microtubule depolymerization	0.0018844	0.00706689	1	Galpha(i)-specific amine GPCRs
pericentric heterochromatin assembly	0.0018844	0.00706689	1	Histone H3
regulation of chromosome condensation	0.0018844	0.00706689	1	Histone H3
positive regulation of vascular associated smooth muscle contraction	0.0018844	0.00706689	1	Galpha(i)-specific amine GPCRs
phospholipase C-activating G protein-coupled acetylcholine receptor signaling pathway	0.0018844	0.00706689	1	Galpha(i)-specific amine GPCRs
positive regulation of hormone secretion	0.0018902	0.00706689	2	Galpha(i)-specific amine GPCRs, Dopamine D2 receptor
positive regulation of synaptic transmission	0.0018902	0.00706689	2	Galpha(i)-specific amine GPCRs, Dopamine D2 receptor
negative regulation of cellular biosynthetic process	0.0019273	0.00718754	4	Galpha(i)-specific amine GPCRs, Neuregulin 1, Histone H3.1, Histone H3
regulation of system process	0.00196586	0.00731298	3	Galpha(i)-specific amine GPCRs, Neuregulin 1, Dopamine D2 receptor
regulation of cell division	0.00198031	0.00734837	2	Galpha(i)-specific amine GPCRs, Dopamine D2 receptor
regulation of signal transduction	0.00201415	0.00745538	5	Galpha(i)-specific amine GPCRs, Neuregulin 1, Histone H3.1, Histone H3, Dopamine D2 receptor
regulation of secretion by cell	0.00204325	0.00752562	3	Galpha(i)-specific amine GPCRs, Neuregulin 1, Dopamine D2 receptor
regulation of MAPK cascade	0.00204325	0.00752562	3	Galpha(i)-specific amine GPCRs, Neuregulin 1, Dopamine D2 receptor
regulation of response to wounding	0.00215075	0.00779606	2	Galpha(i)-specific amine GPCRs, Neuregulin 1
regulation of G protein-coupled receptor signaling pathway	0.00215075	0.00779606	2	Galpha(i)-specific amine GPCRs, Dopamine D2 receptor
regulation of mini excitatory postsynaptic potential	0.00215335	0.00779606	1	Galpha(i)-specific amine GPCRs
positive regulation of peptidyl-tyrosine autophosphorylation	0.00215335	0.00779606	1	Neuregulin 1
gastric motility	0.00215335	0.00779606	1	Galpha(i)-specific amine GPCRs
cellular response to temperature stimulus	0.00215335	0.00779606	1	Galpha(i)-specific amine GPCRs
positive regulation of renin secretion into blood stream	0.00215335	0.00779606	1	Galpha(i)-specific amine GPCRs
calcium ion transmembrane transport	0.00216658	0.00782494	2	Galpha(i)-specific amine GPCRs, Dopamine D2 receptor
negative regulation of biosynthetic process	0.00218381	0.00786808	4	Galpha(i)-specific amine GPCRs, Neuregulin 1, Histone H3.1, Histone H3
negative regulation of ion transport	0.00234442	0.00841743	2	Galpha(i)-specific amine GPCRs, Dopamine D2 receptor
cell morphogenesis	0.0023476	0.00841743	3	Galpha(i)-specific amine GPCRs, Neuregulin 1, Dopamine D2 receptor
morphogenesis of a branching structure	0.00237748	0.00844096	2	Galpha(i)-specific amine GPCRs, Dopamine D2 receptor
behavior	0.00238446	0.00844096	3	Galpha(i)-specific amine GPCRs, Neuregulin 1, Dopamine D2 receptor
negative regulation of metabolic process	0.00240317	0.00844096	5	Galpha(i)-specific amine GPCRs, Neuregulin 1, Histone H3.1, Histone H3, Dopamine D2 receptor
regulation of lipophagy	0.00242224	0.00844096	1	Galpha(i)-specific amine GPCRs
olfactory learning	0.00242224	0.00844096	1	Galpha(i)-specific amine GPCRs
regulation of peptidyl-tyrosine autophosphorylation	0.00242224	0.00844096	1	Neuregulin 1
positive regulation of the force of heart contraction by epinephrine-norepinephrine	0.00242224	0.00844096	1	Galpha(i)-specific amine GPCRs
positive regulation of sodium:proton antiporter activity	0.00242224	0.00844096	1	Galpha(i)-specific amine GPCRs
positive regulation of lipophagy	0.00242224	0.00844096	1	Galpha(i)-specific amine GPCRs
regulation of centromere complex assembly	0.00242224	0.00844096	1	Histone H3
diaphragm contraction	0.00242224	0.00844096	1	Galpha(i)-specific amine GPCRs
positive regulation of saliva secretion	0.00242224	0.00844096	1	Galpha(i)-specific amine GPCRs
regulation of calcium ion transmembrane transport	0.00244427	0.00849783	2	Galpha(i)-specific amine GPCRs, Dopamine D2 receptor
regulation of nervous system process	0.0024611	0.00851656	2	Galpha(i)-specific amine GPCRs, Neuregulin 1
response to alkaloid	0.0024611	0.00851656	2	Galpha(i)-specific amine GPCRs, Dopamine D2 receptor
positive regulation of protein phosphorylation	0.00250997	0.00866553	3	Galpha(i)-specific amine GPCRs, Neuregulin 1, Dopamine D2 receptor
DNA packaging	0.00258051	0.00886789	2	Histone H3.1, Histone H3
regulation of gene expression, epigenetic	0.00258051	0.00886789	2	Histone H3.1, Histone H3
adult behavior	0.00261512	0.00896614	2	Galpha(i)-specific amine GPCRs, Dopamine D2 receptor
circadian rhythm	0.00263252	0.00900502	2	Galpha(i)-specific amine GPCRs, Dopamine D2 receptor
intestine smooth muscle contraction	0.00269106	0.00905951	1	Galpha(i)-specific amine GPCRs
regulation of Schwann cell proliferation	0.00269106	0.00905951	1	Neuregulin 1
involuntary skeletal muscle contraction	0.00269106	0.00905951	1	Galpha(i)-specific amine GPCRs
regulation of renin secretion into blood stream	0.00269106	0.00905951	1	Galpha(i)-specific amine GPCRs
regulation of phosphatidylinositol dephosphorylation	0.00269106	0.00905951	1	Galpha(i)-specific amine GPCRs
positive regulation of the force of heart contraction by chemical signal	0.00269106	0.00905951	1	Galpha(i)-specific amine GPCRs
negative regulation of gamma-aminobutyric acid secretion	0.00269106	0.00905951	1	Galpha(i)-specific amine GPCRs
regulation of regulated secretory pathway	0.00273802	0.00915545	2	Galpha(i)-specific amine GPCRs, Dopamine D2 receptor
regulation of dephosphorylation	0.00273802	0.00915545	2	Galpha(i)-specific amine GPCRs, Dopamine D2 receptor
regulation of cation channel activity	0.00273802	0.00915545	2	Galpha(i)-specific amine GPCRs, Dopamine D2 receptor
regulation of secretion	0.0027463	0.00916253	3	Galpha(i)-specific amine GPCRs, Neuregulin 1, Dopamine D2 receptor
regulation of kinase activity	0.00280065	0.00932297	3	Galpha(i)-specific amine GPCRs, Neuregulin 1, Dopamine D2 receptor
positive regulation of peptidyl-tyrosine phosphorylation	0.00282746	0.00939121	2	Galpha(i)-specific amine GPCRs, Neuregulin 1
response to endogenous stimulus	0.00288551	0.00956267	4	Galpha(i)-specific amine GPCRs, Neuregulin 1, Histone H3, Dopamine D2 receptor
cardiac muscle cell myoblast differentiation	0.00295983	0.00967962	1	Neuregulin 1
saliva secretion	0.00295983	0.00967962	1	Galpha(i)-specific amine GPCRs
cardiac endothelial cell differentiation	0.00295983	0.00967962	1	Neuregulin 1
positive regulation of cAMP-dependent protein kinase activity	0.00295983	0.00967962	1	Galpha(i)-specific amine GPCRs
adenylate cyclase-inhibiting serotonin receptor signaling pathway	0.00295983	0.00967962	1	Galpha(i)-specific amine GPCRs
regulation of sodium:proton antiporter activity	0.00295983	0.00967962	1	Galpha(i)-specific amine GPCRs
cell development	0.00298902	0.00975363	4	Galpha(i)-specific amine GPCRs, Neuregulin 1, Histone H3, Dopamine D2 receptor
learning	0.00306645	0.0099844	2	Galpha(i)-specific amine GPCRs, Dopamine D2 receptor
central nervous system neuron differentiation	0.00312291	0.010124	2	Galpha(i)-specific amine GPCRs, Dopamine D2 receptor
adenylate cyclase-modulating G protein-coupled receptor signaling pathway	0.00312291	0.010124	2	Galpha(i)-specific amine GPCRs, Dopamine D2 receptor
gastro-intestinal system smooth muscle contraction	0.00322853	0.0104436	1	Galpha(i)-specific amine GPCRs
carboxylic acid transport	0.00333417	0.0107619	2	Galpha(i)-specific amine GPCRs, Dopamine D2 receptor
positive regulation of phosphorylation	0.00342057	0.0110017	3	Galpha(i)-specific amine GPCRs, Neuregulin 1, Dopamine D2 receptor
regulation of cell communication	0.00342329	0.0110017	5	Galpha(i)-specific amine GPCRs, Neuregulin 1, Histone H3.1, Histone H3, Dopamine D2 receptor
thermoception	0.00349717	0.0110017	1	Galpha(i)-specific amine GPCRs
positive regulation of skeletal muscle tissue growth	0.00349717	0.0110017	1	Galpha(i)-specific amine GPCRs
regulation of histone exchange	0.00349717	0.0110017	1	Histone H3
negative regulation of serotonin secretion	0.00349717	0.0110017	1	Galpha(i)-specific amine GPCRs
positive regulation of adenylate cyclase-activating G protein-coupled receptor signaling pathway	0.00349717	0.0110017	1	Galpha(i)-specific amine GPCRs
positive regulation of histone exchange	0.00349717	0.0110017	1	Histone H3
negative regulation of epinephrine secretion	0.00349717	0.0110017	1	Galpha(i)-specific amine GPCRs
adenylate cyclase-inhibiting G protein-coupled acetylcholine receptor signaling pathway	0.00349717	0.0110017	1	Galpha(i)-specific amine GPCRs
positive regulation of autophagosome maturation	0.00349717	0.0110017	1	Galpha(i)-specific amine GPCRs
response to psychosocial stress	0.00349717	0.0110017	1	Galpha(i)-specific amine GPCRs
regulation of insulin secretion	0.00351193	0.0110248	2	Galpha(i)-specific amine GPCRs, Dopamine D2 receptor
protein-DNA complex assembly	0.00353195	0.0110643	2	Histone H3.1, Histone H3
regulation of synaptic plasticity	0.00355203	0.0110818	2	Galpha(i)-specific amine GPCRs, Dopamine D2 receptor
regulation of signaling	0.00355244	0.0110818	5	Galpha(i)-specific amine GPCRs, Neuregulin 1, Histone H3.1, Histone H3, Dopamine D2 receptor
regulation of protein binding	0.00357216	0.01112	2	Galpha(i)-specific amine GPCRs, Neuregulin 1
regulation of immune system process	0.0037444	0.0116254	4	Galpha(i)-specific amine GPCRs, Histone H3.1, Histone H3, Dopamine D2 receptor
positive regulation of heart rate by epinephrine-norepinephrine	0.00376575	0.0116254	1	Galpha(i)-specific amine GPCRs
regulation of the force of heart contraction by chemical signal	0.00376575	0.0116254	1	Galpha(i)-specific amine GPCRs
depurination	0.00376575	0.0116254	1	Histone H3
regulation of blood pressure	0.00379718	0.0116981	2	Galpha(i)-specific amine GPCRs, Dopamine D2 receptor
regulation of synapse organization	0.00394378	0.0121247	2	Galpha(i)-specific amine GPCRs, Dopamine D2 receptor
regulation of glucocorticoid secretion	0.00403427	0.012251	1	Neuregulin 1
regulation of heart rate by chemical signal	0.00403427	0.012251	1	Galpha(i)-specific amine GPCRs
regulation of skeletal muscle tissue growth	0.00403427	0.012251	1	Galpha(i)-specific amine GPCRs
positive regulation of uterine smooth muscle contraction	0.00403427	0.012251	1	Galpha(i)-specific amine GPCRs
regulation of epinephrine secretion	0.00403427	0.012251	1	Galpha(i)-specific amine GPCRs
endocardium development	0.00403427	0.012251	1	Neuregulin 1
response to organic substance	0.00404323	0.0122532	5	Galpha(i)-specific amine GPCRs, Neuregulin 1, Histone H3.1, Histone H3, Dopamine D2 receptor
calcium ion transport	0.00407153	0.0122889	2	Galpha(i)-specific amine GPCRs, Dopamine D2 receptor
regulation of heart contraction	0.00407153	0.0122889	2	Galpha(i)-specific amine GPCRs, Dopamine D2 receptor
regulation of cell migration	0.00420836	0.0126762	3	Galpha(i)-specific amine GPCRs, Neuregulin 1, Dopamine D2 receptor
regulation of transferase activity	0.00427943	0.0127539	3	Galpha(i)-specific amine GPCRs, Neuregulin 1, Dopamine D2 receptor
chromatin remodeling	0.00428875	0.0127539	2	Histone H3.1, Histone H3
negative regulation of synaptic transmission, GABAergic	0.00430272	0.0127539	1	Galpha(i)-specific amine GPCRs
negative regulation of urine volume	0.00430272	0.0127539	1	Galpha(i)-specific amine GPCRs
positive regulation of blood pressure by epinephrine-norepinephrine	0.00430272	0.0127539	1	Galpha(i)-specific amine GPCRs
positive regulation of axon regeneration	0.00430272	0.0127539	1	Neuregulin 1
positive regulation of penile erection	0.00430272	0.0127539	1	Galpha(i)-specific amine GPCRs
cardioblast differentiation	0.00430272	0.0127539	1	Neuregulin 1
muscle contraction	0.00435496	0.0128575	2	Galpha(i)-specific amine GPCRs, Dopamine D2 receptor
regulation of synapse structure or activity	0.00435496	0.0128575	2	Galpha(i)-specific amine GPCRs, Dopamine D2 receptor
organic acid transport	0.00444399	0.0130944	2	Galpha(i)-specific amine GPCRs, Dopamine D2 receptor
response to ethanol	0.00453387	0.0132548	2	Galpha(i)-specific amine GPCRs, Dopamine D2 receptor
regulation of exocytosis	0.00453387	0.0132548	2	Galpha(i)-specific amine GPCRs, Dopamine D2 receptor
positive regulation of phosphorus metabolic process	0.00453407	0.0132548	3	Galpha(i)-specific amine GPCRs, Neuregulin 1, Dopamine D2 receptor
positive regulation of phosphate metabolic process	0.00453407	0.0132548	3	Galpha(i)-specific amine GPCRs, Neuregulin 1, Dopamine D2 receptor
negative regulation of transcription by RNA polymerase II	0.0045619	0.0132563	3	Galpha(i)-specific amine GPCRs, Histone H3.1, Histone H3
regulation of systemic arterial blood pressure by norepinephrine-epinephrine	0.00457111	0.0132563	1	Galpha(i)-specific amine GPCRs
positive regulation of neuron projection regeneration	0.00457111	0.0132563	1	Neuregulin 1
regulation of saliva secretion	0.00457111	0.0132563	1	Galpha(i)-specific amine GPCRs
positive regulation of cell cycle process	0.00457913	0.0132563	2	Galpha(i)-specific amine GPCRs, Dopamine D2 receptor
protein-DNA complex subunit organization	0.00473922	0.0136931	2	Histone H3.1, Histone H3
regulation of protein localization	0.00475971	0.0137257	3	Galpha(i)-specific amine GPCRs, Neuregulin 1, Dopamine D2 receptor
positive regulation of cell differentiation	0.00477883	0.0137541	3	Galpha(i)-specific amine GPCRs, Neuregulin 1, Dopamine D2 receptor
regulation of uterine smooth muscle contraction	0.00483944	0.0138217	1	Galpha(i)-specific amine GPCRs
negative regulation of neuron migration	0.00483944	0.0138217	1	Neuregulin 1
negative regulation of glutamate secretion	0.00483944	0.0138217	1	Galpha(i)-specific amine GPCRs
gastric acid secretion	0.00483944	0.0138217	1	Galpha(i)-specific amine GPCRs
regulation of peptide hormone secretion	0.00487851	0.0139065	2	Galpha(i)-specific amine GPCRs, Dopamine D2 receptor
regulation of cell motility	0.00498242	0.0141756	3	Galpha(i)-specific amine GPCRs, Neuregulin 1, Dopamine D2 receptor
regulation of peptide secretion	0.00506719	0.0143603	2	Galpha(i)-specific amine GPCRs, Dopamine D2 receptor
regulation of peptidyl-tyrosine phosphorylation	0.00509101	0.0143603	2	Galpha(i)-specific amine GPCRs, Neuregulin 1
regulation of serotonin secretion	0.00510771	0.0143603	1	Galpha(i)-specific amine GPCRs
regulation of penile erection	0.00510771	0.0143603	1	Galpha(i)-specific amine GPCRs
positive regulation of calcium ion import across plasma membrane	0.00510771	0.0143603	1	Galpha(i)-specific amine GPCRs
positive regulation of cardiac muscle cell differentiation	0.00510771	0.0143603	1	Neuregulin 1
regulation of peptide transport	0.00511488	0.0143603	2	Galpha(i)-specific amine GPCRs, Dopamine D2 receptor
autophagy	0.00516279	0.0144403	2	Galpha(i)-specific amine GPCRs, Dopamine D2 receptor
process utilizing autophagic mechanism	0.00516279	0.0144403	2	Galpha(i)-specific amine GPCRs, Dopamine D2 receptor
regulation of neurotransmitter levels	0.00528349	0.0147501	2	Galpha(i)-specific amine GPCRs, Dopamine D2 receptor
negative regulation of calcium ion-dependent exocytosis	0.00537592	0.0148938	1	Galpha(i)-specific amine GPCRs
positive regulation of calcineurin-mediated signaling	0.00537592	0.0148938	1	Neuregulin 1
glial cell fate commitment	0.00537592	0.0148938	1	Neuregulin 1
positive regulation of calcineurin-NFAT signaling cascade	0.00537592	0.0148938	1	Neuregulin 1
cell migration	0.00538501	0.0148938	3	Galpha(i)-specific amine GPCRs, Neuregulin 1, Dopamine D2 receptor
regulation of myeloid cell differentiation	0.00547933	0.0151266	2	Histone H3.1, Histone H3
receptor-mediated endocytosis	0.00550404	0.0151387	2	Galpha(i)-specific amine GPCRs, Dopamine D2 receptor
regulation of ion transmembrane transporter activity	0.00550404	0.0151387	2	Galpha(i)-specific amine GPCRs, Dopamine D2 receptor
positive regulation of protein modification process	0.00558311	0.0153255	3	Galpha(i)-specific amine GPCRs, Neuregulin 1, Dopamine D2 receptor
macromolecule metabolic process	0.00559344	0.0153255	6	Galpha(i)-specific amine GPCRs, Neuregulin 1, Histone H3.1, ZNF307, Histone H3, Dopamine D2 receptor
regulation of vascular associated smooth muscle contraction	0.00564406	0.0153255	1	Galpha(i)-specific amine GPCRs
regulation of autophagosome maturation	0.00564406	0.0153255	1	Galpha(i)-specific amine GPCRs
positive regulation of AMPA receptor activity	0.00564406	0.0153255	1	Galpha(i)-specific amine GPCRs
ventricular trabecula myocardium morphogenesis	0.00564406	0.0153255	1	Neuregulin 1
positive regulation of epidermal growth factor-activated receptor activity	0.00564406	0.0153255	1	Galpha(i)-specific amine GPCRs
lipid transport	0.00567852	0.015391	2	Galpha(i)-specific amine GPCRs, Dopamine D2 receptor
regulation of locomotion	0.00571053	0.0154496	3	Galpha(i)-specific amine GPCRs, Neuregulin 1, Dopamine D2 receptor
DNA conformation change	0.00580471	0.0156759	2	Histone H3.1, Histone H3
positive regulation of intracellular signal transduction	0.0058289	0.0157127	3	Galpha(i)-specific amine GPCRs, Neuregulin 1, Dopamine D2 receptor
negative regulation of oligodendrocyte differentiation	0.00591215	0.0157657	1	Galpha(i)-specific amine GPCRs
regulation of gamma-aminobutyric acid secretion	0.00591215	0.0157657	1	Galpha(i)-specific amine GPCRs
serotonin metabolic process	0.00591215	0.0157657	1	Galpha(i)-specific amine GPCRs
dopamine transport	0.00591215	0.0157657	1	Galpha(i)-specific amine GPCRs
base-excision repair, AP site formation	0.00591215	0.0157657	1	Histone H3
negative regulation of norepinephrine secretion	0.00591215	0.0157657	1	Galpha(i)-specific amine GPCRs
regulation of calcium ion transport	0.00598357	0.0159277	2	Galpha(i)-specific amine GPCRs, Dopamine D2 receptor
response to stress	0.00603251	0.0160292	5	Galpha(i)-specific amine GPCRs, Neuregulin 1, Histone H3.1, Histone H3, Dopamine D2 receptor
regulation of transmembrane transporter activity	0.00606101	0.0160763	2	Galpha(i)-specific amine GPCRs, Dopamine D2 receptor
organic anion transport	0.00616498	0.0163051	2	Galpha(i)-specific amine GPCRs, Dopamine D2 receptor
negative regulation of sodium ion transmembrane transporter activity	0.00618017	0.0163051	1	Galpha(i)-specific amine GPCRs
regulation of calcium ion import across plasma membrane	0.00618017	0.0163051	1	Galpha(i)-specific amine GPCRs
negative regulation of gene expression	0.00627217	0.0165186	3	Galpha(i)-specific amine GPCRs, Histone H3.1, Histone H3
regulation of cellular component movement	0.00628351	0.0165192	3	Galpha(i)-specific amine GPCRs, Neuregulin 1, Dopamine D2 receptor
response to toxic substance	0.00632249	0.0165924	2	Galpha(i)-specific amine GPCRs, Dopamine D2 receptor
negative regulation of multicellular organism growth	0.00644812	0.016734	1	Galpha(i)-specific amine GPCRs
olfactory behavior	0.00644812	0.016734	1	Galpha(i)-specific amine GPCRs
negative regulation of platelet aggregation	0.00644812	0.016734	1	Galpha(i)-specific amine GPCRs
negative regulation of sodium ion transmembrane transport	0.00644812	0.016734	1	Galpha(i)-specific amine GPCRs
positive regulation of adenylate cyclase activity	0.00644812	0.016734	1	Galpha(i)-specific amine GPCRs
regulation of corticosteroid hormone secretion	0.00644812	0.016734	1	Neuregulin 1
negative regulation of catabolic process	0.00645517	0.016734	2	Galpha(i)-specific amine GPCRs, Neuregulin 1
regulation of blood circulation	0.00664309	0.0171613	2	Galpha(i)-specific amine GPCRs, Dopamine D2 receptor
positive regulation of cytosolic calcium ion concentration	0.00664309	0.0171613	2	Galpha(i)-specific amine GPCRs, Dopamine D2 receptor
positive regulation of cell population proliferation	0.00671209	0.0172301	3	Galpha(i)-specific amine GPCRs, Neuregulin 1, Dopamine D2 receptor
NMDA glutamate receptor clustering	0.00671602	0.0172301	1	Galpha(i)-specific amine GPCRs
regulation of blood volume by renin-angiotensin	0.00671602	0.0172301	1	Galpha(i)-specific amine GPCRs
diet induced thermogenesis	0.00671602	0.0172301	1	Galpha(i)-specific amine GPCRs
regulation of innate immune response	0.00677886	0.0173613	2	Galpha(i)-specific amine GPCRs, Dopamine D2 receptor
female pregnancy	0.00680616	0.0174013	2	Galpha(i)-specific amine GPCRs, Histone H3
muscle cell differentiation	0.00683352	0.0174413	2	Neuregulin 1, Histone H3
negative regulation of multicellular organismal process	0.00693901	0.0176734	3	Galpha(i)-specific amine GPCRs, Neuregulin 1, Dopamine D2 receptor
glycogen catabolic process	0.00698386	0.0176734	1	Galpha(i)-specific amine GPCRs
catecholamine transport	0.00698386	0.0176734	1	Galpha(i)-specific amine GPCRs
telomere capping	0.00698386	0.0176734	1	Histone H3
primary amino compound metabolic process	0.00698386	0.0176734	1	Galpha(i)-specific amine GPCRs
negative regulation of protein metabolic process	0.0069995	0.0176829	3	Galpha(i)-specific amine GPCRs, Neuregulin 1, Dopamine D2 receptor
regulation of biological quality	0.00702314	0.0177126	5	Galpha(i)-specific amine GPCRs, Neuregulin 1, Histone H3.1, Histone H3, Dopamine D2 receptor
lipid localization	0.00710993	0.0179011	2	Galpha(i)-specific amine GPCRs, Dopamine D2 receptor
muscle system process	0.00713785	0.0179411	2	Galpha(i)-specific amine GPCRs, Dopamine D2 receptor
response to mechanical stimulus	0.00716583	0.017981	2	Galpha(i)-specific amine GPCRs, Dopamine D2 receptor
regulation of transporter activity	0.00719385	0.018021	2	Galpha(i)-specific amine GPCRs, Dopamine D2 receptor
glucan catabolic process	0.00725163	0.0180442	1	Galpha(i)-specific amine GPCRs
negative regulation of vascular associated smooth muscle cell migration	0.00725163	0.0180442	1	Galpha(i)-specific amine GPCRs
negative regulation of heart rate	0.00725163	0.0180442	1	Galpha(i)-specific amine GPCRs
positive regulation of protein kinase A signaling	0.00725163	0.0180442	1	Galpha(i)-specific amine GPCRs
short-term memory	0.00751934	0.0186169	1	Galpha(i)-specific amine GPCRs
positive regulation of cell growth involved in cardiac muscle cell development	0.00751934	0.0186169	1	Galpha(i)-specific amine GPCRs
cellular polysaccharide catabolic process	0.00751934	0.0186169	1	Galpha(i)-specific amine GPCRs
nervous system development	0.0076068	0.0188022	4	Galpha(i)-specific amine GPCRs, Neuregulin 1, Histone H3, Dopamine D2 receptor
regulation of protein phosphorylation	0.00764799	0.0188726	3	Galpha(i)-specific amine GPCRs, Neuregulin 1, Dopamine D2 receptor
regulation of protein secretion	0.00767804	0.0188886	2	Galpha(i)-specific amine GPCRs, Dopamine D2 receptor
positive regulation of protein depolymerization	0.00778699	0.0188886	1	Galpha(i)-specific amine GPCRs
negative regulation of DNA recombination at telomere	0.00778699	0.0188886	1	Histone H3
negative regulation of sodium ion transport	0.00778699	0.0188886	1	Galpha(i)-specific amine GPCRs
positive regulation of cardiocyte differentiation	0.00778699	0.0188886	1	Neuregulin 1
postsynapse to nucleus signaling pathway	0.00778699	0.0188886	1	Neuregulin 1
regulation of DNA recombination at telomere	0.00778699	0.0188886	1	Histone H3
heat generation	0.00778699	0.0188886	1	Galpha(i)-specific amine GPCRs
neuron differentiation	0.00778973	0.0188886	3	Galpha(i)-specific amine GPCRs, Neuregulin 1, Dopamine D2 receptor
cell-cell signaling by wnt	0.0077941	0.0188886	2	Galpha(i)-specific amine GPCRs, Dopamine D2 receptor
Wnt signaling pathway	0.0077941	0.0188886	2	Galpha(i)-specific amine GPCRs, Dopamine D2 receptor
cell-cell signaling	0.00791998	0.0191625	3	Galpha(i)-specific amine GPCRs, Neuregulin 1, Dopamine D2 receptor
localization of cell	0.00801195	0.0193085	3	Galpha(i)-specific amine GPCRs, Neuregulin 1, Dopamine D2 receptor
cell motility	0.00801195	0.0193085	3	Galpha(i)-specific amine GPCRs, Neuregulin 1, Dopamine D2 receptor
positive regulation of cell cycle	0.00802864	0.0193085	2	Galpha(i)-specific amine GPCRs, Dopamine D2 receptor
regulation of cardiac muscle cell differentiation	0.00805458	0.0193085	1	Neuregulin 1
regulation of cAMP-dependent protein kinase activity	0.00805458	0.0193085	1	Galpha(i)-specific amine GPCRs
negative regulation of protein phosphorylation	0.00805819	0.0193085	2	Galpha(i)-specific amine GPCRs, Dopamine D2 receptor
positive regulation of ion transport	0.00808778	0.0193483	2	Galpha(i)-specific amine GPCRs, Dopamine D2 receptor
response to hormone	0.00818448	0.0195482	3	Galpha(i)-specific amine GPCRs, Neuregulin 1, Histone H3
regulation of cellular component organization	0.00820557	0.0195671	4	Galpha(i)-specific amine GPCRs, Neuregulin 1, Histone H3, Dopamine D2 receptor
negative regulation of cell death	0.00825144	0.0196349	3	Galpha(i)-specific amine GPCRs, Neuregulin 1, Dopamine D2 receptor
positive regulation of secretion by cell	0.00829636	0.0196349	2	Galpha(i)-specific amine GPCRs, Dopamine D2 receptor
polysaccharide catabolic process	0.0083221	0.0196349	1	Galpha(i)-specific amine GPCRs
negative regulation of homotypic cell-cell adhesion	0.0083221	0.0196349	1	Galpha(i)-specific amine GPCRs
negative regulation of amino acid transport	0.0083221	0.0196349	1	Galpha(i)-specific amine GPCRs
positive regulation of protein localization to cell surface	0.0083221	0.0196349	1	Neuregulin 1
multi-multicellular organism process	0.00832635	0.0196349	2	Galpha(i)-specific amine GPCRs, Histone H3
transmembrane transport	0.00850896	0.0200338	3	Galpha(i)-specific amine GPCRs, Neuregulin 1, Dopamine D2 receptor
positive regulation of sodium ion transmembrane transporter activity	0.00858956	0.020128	1	Galpha(i)-specific amine GPCRs
regulation of adenylate cyclase-activating G protein-coupled receptor signaling pathway	0.00858956	0.020128	1	Galpha(i)-specific amine GPCRs
positive regulation of myelination	0.00858956	0.020128	1	Neuregulin 1
MAPK cascade	0.00862908	0.0201888	2	Galpha(i)-specific amine GPCRs, Neuregulin 1
presynaptic modulation of chemical synaptic transmission	0.00885697	0.020634	1	Galpha(i)-specific amine GPCRs
positive regulation of digestive system process	0.00885697	0.020634	1	Galpha(i)-specific amine GPCRs
regulation of organelle organization	0.00886927	0.020634	3	Galpha(i)-specific amine GPCRs, Histone H3, Dopamine D2 receptor
regulation of cytosolic calcium ion concentration	0.00887486	0.020634	2	Galpha(i)-specific amine GPCRs, Dopamine D2 receptor
rhythmic process	0.00899894	0.0208899	2	Galpha(i)-specific amine GPCRs, Dopamine D2 receptor
regulation of protein catabolic process	0.00906128	0.0210019	2	Galpha(i)-specific amine GPCRs, Neuregulin 1
positive regulation of membrane protein ectodomain proteolysis	0.00912431	0.021082	1	Galpha(i)-specific amine GPCRs
regulation of steroid hormone secretion	0.00912431	0.021082	1	Neuregulin 1
positive regulation of transcription by RNA polymerase II	0.00913838	0.021082	3	Galpha(i)-specific amine GPCRs, Neuregulin 1, Dopamine D2 receptor
regulation of response to external stimulus	0.00929644	0.0214135	3	Galpha(i)-specific amine GPCRs, Neuregulin 1, Dopamine D2 receptor
secretion by tissue	0.00939158	0.0215577	1	Galpha(i)-specific amine GPCRs
neurotransmitter-gated ion channel clustering	0.00939158	0.0215577	1	Galpha(i)-specific amine GPCRs
regulation of response to stimulus	0.00940254	0.0215577	5	Galpha(i)-specific amine GPCRs, Neuregulin 1, Histone H3.1, Histone H3, Dopamine D2 receptor
positive regulation of catalytic activity	0.00950001	0.0217477	3	Galpha(i)-specific amine GPCRs, Neuregulin 1, Dopamine D2 receptor
response to ketone	0.00953516	0.0217946	2	Galpha(i)-specific amine GPCRs, Neuregulin 1
adenylate cyclase-activating dopamine receptor signaling pathway	0.0096588	0.0220096	1	Galpha(i)-specific amine GPCRs
positive regulation of glial cell proliferation	0.0096588	0.0220096	1	Neuregulin 1
response to light stimulus	0.00969559	0.0220597	2	Galpha(i)-specific amine GPCRs, Dopamine D2 receptor
axonogenesis	0.00972782	0.0220992	2	Galpha(i)-specific amine GPCRs, Dopamine D2 receptor
positive regulation of gene expression	0.00991526	0.0224125	3	Galpha(i)-specific amine GPCRs, Neuregulin 1, Dopamine D2 receptor
negative regulation of insulin secretion involved in cellular response to glucose stimulus	0.00992595	0.0224125	1	Galpha(i)-specific amine GPCRs
G protein-coupled acetylcholine receptor signaling pathway	0.00992595	0.0224125	1	Galpha(i)-specific amine GPCRs
positive regulation of cardiac muscle cell proliferation	0.00992595	0.0224125	1	Neuregulin 1
negative regulation of phosphorylation	0.0101842	0.0228767	2	Galpha(i)-specific amine GPCRs, Dopamine D2 receptor
adaptive thermogenesis	0.010193	0.0228767	1	Galpha(i)-specific amine GPCRs
monoamine transport	0.010193	0.0228767	1	Galpha(i)-specific amine GPCRs
positive regulation of skeletal muscle tissue development	0.010193	0.0228767	1	Galpha(i)-specific amine GPCRs
regulation of presynaptic cytosolic calcium ion concentration	0.0104601	0.0234407	1	Galpha(i)-specific amine GPCRs
positive regulation of secretion	0.0105161	0.0235309	2	Galpha(i)-specific amine GPCRs, Dopamine D2 receptor
camera-type eye development	0.0105831	0.0236451	2	Galpha(i)-specific amine GPCRs, Dopamine D2 receptor
negative regulation of immune response	0.0106167	0.0236846	2	Galpha(i)-specific amine GPCRs, Dopamine D2 receptor
chemosensory behavior	0.010727	0.0237881	1	Galpha(i)-specific amine GPCRs
positive regulation of sodium ion transmembrane transport	0.010727	0.0237881	1	Galpha(i)-specific amine GPCRs
regulation of norepinephrine secretion	0.010727	0.0237881	1	Galpha(i)-specific amine GPCRs
synaptic membrane adhesion	0.010727	0.0237881	1	Neuregulin 1
regulation of cation transmembrane transport	0.0107852	0.0238814	2	Galpha(i)-specific amine GPCRs, Dopamine D2 receptor
regulation of binding	0.0108869	0.0240708	2	Galpha(i)-specific amine GPCRs, Neuregulin 1
negative regulation of signal transduction	0.0109214	0.0241113	3	Galpha(i)-specific amine GPCRs, Neuregulin 1, Dopamine D2 receptor
positive regulation of protein autophosphorylation	0.010994	0.024164	1	Neuregulin 1
ammonium ion metabolic process	0.010994	0.024164	1	Galpha(i)-specific amine GPCRs
indole-containing compound metabolic process	0.010994	0.024164	1	Galpha(i)-specific amine GPCRs
cellular response to organic substance	0.0111919	0.0245628	4	Galpha(i)-specific amine GPCRs, Histone H3.1, Histone H3, Dopamine D2 receptor
regulation of axon regeneration	0.0112608	0.024569	1	Neuregulin 1
negative regulation of vascular associated smooth muscle cell proliferation	0.0112608	0.024569	1	Galpha(i)-specific amine GPCRs
myelination in peripheral nervous system	0.0112608	0.024569	1	Neuregulin 1
peripheral nervous system axon ensheathment	0.0112608	0.024569	1	Neuregulin 1
regulation of phosphorylation	0.0113079	0.0246357	3	Galpha(i)-specific amine GPCRs, Neuregulin 1, Dopamine D2 receptor
regulation of epidermal growth factor-activated receptor activity	0.0115276	0.0249317	1	Galpha(i)-specific amine GPCRs
regulation of membrane protein ectodomain proteolysis	0.0115276	0.0249317	1	Galpha(i)-specific amine GPCRs
positive regulation of muscle organ development	0.0115276	0.0249317	1	Galpha(i)-specific amine GPCRs
positive regulation of lyase activity	0.0115276	0.0249317	1	Galpha(i)-specific amine GPCRs
positive regulation of striated muscle tissue development	0.0115276	0.0249317	1	Galpha(i)-specific amine GPCRs
ERBB2 signaling pathway	0.0117943	0.0254347	1	Neuregulin 1
positive regulation of muscle tissue development	0.0117943	0.0254347	1	Galpha(i)-specific amine GPCRs
cell surface receptor signaling pathway involved in cell-cell signaling	0.0120341	0.0255288	2	Galpha(i)-specific amine GPCRs, Dopamine D2 receptor
phototransduction, visible light	0.012061	0.0255288	1	Galpha(i)-specific amine GPCRs
negative regulation of smooth muscle contraction	0.012061	0.0255288	1	Galpha(i)-specific amine GPCRs
negative regulation of systemic arterial blood pressure	0.012061	0.0255288	1	Galpha(i)-specific amine GPCRs
intestinal absorption	0.012061	0.0255288	1	Galpha(i)-specific amine GPCRs
regulation of dopamine metabolic process	0.012061	0.0255288	1	Galpha(i)-specific amine GPCRs
inhibitory postsynaptic potential	0.012061	0.0255288	1	Galpha(i)-specific amine GPCRs
negative regulation of cardiac muscle cell apoptotic process	0.012061	0.0255288	1	Neuregulin 1
positive regulation of systemic arterial blood pressure	0.012061	0.0255288	1	Galpha(i)-specific amine GPCRs
positive regulation of cyclase activity	0.012061	0.0255288	1	Galpha(i)-specific amine GPCRs
regulation of proton transport	0.012061	0.0255288	1	Galpha(i)-specific amine GPCRs
G protein-coupled serotonin receptor signaling pathway	0.012061	0.0255288	1	Galpha(i)-specific amine GPCRs
regulation of cardiocyte differentiation	0.012061	0.0255288	1	Neuregulin 1
response to organic cyclic compound	0.0121226	0.0256228	3	Galpha(i)-specific amine GPCRs, Neuregulin 1, Dopamine D2 receptor
response to alcohol	0.012141	0.0256252	2	Galpha(i)-specific amine GPCRs, Dopamine D2 receptor
anion transport	0.0122125	0.0257396	2	Galpha(i)-specific amine GPCRs, Dopamine D2 receptor
multicellular organismal homeostasis	0.0122842	0.0258541	2	Galpha(i)-specific amine GPCRs, Dopamine D2 receptor
regulation of neuron projection regeneration	0.0123276	0.0259088	1	Neuregulin 1
regulation of response to biotic stimulus	0.012356	0.025932	2	Galpha(i)-specific amine GPCRs, Dopamine D2 receptor
response to hypoxia	0.0124281	0.0260465	2	Galpha(i)-specific amine GPCRs, Dopamine D2 receptor
cellular carbohydrate catabolic process	0.0125941	0.0262098	1	Galpha(i)-specific amine GPCRs
bone resorption	0.0125941	0.0262098	1	Galpha(i)-specific amine GPCRs
regulation of platelet aggregation	0.0125941	0.0262098	1	Galpha(i)-specific amine GPCRs
regulation of AMPA receptor activity	0.0125941	0.0262098	1	Galpha(i)-specific amine GPCRs
negative regulation of glial cell differentiation	0.0125941	0.0262098	1	Galpha(i)-specific amine GPCRs
negative regulation of defense response	0.0127548	0.0264682	2	Galpha(i)-specific amine GPCRs, Dopamine D2 receptor
positive regulation of heart rate	0.0128606	0.0264682	1	Galpha(i)-specific amine GPCRs
regulation of catecholamine metabolic process	0.0128606	0.0264682	1	Galpha(i)-specific amine GPCRs
reflex	0.0128606	0.0264682	1	Galpha(i)-specific amine GPCRs
ventricular cardiac muscle cell differentiation	0.0128606	0.0264682	1	Neuregulin 1
regulation of glutamate secretion	0.0128606	0.0264682	1	Galpha(i)-specific amine GPCRs
chromatin remodeling at centromere	0.0128606	0.0264682	1	Histone H3
cardiac conduction system development	0.0128606	0.0264682	1	Neuregulin 1
locomotion	0.0129541	0.026624	3	Galpha(i)-specific amine GPCRs, Neuregulin 1, Dopamine D2 receptor
regulation of microtubule depolymerization	0.013127	0.0267959	1	Galpha(i)-specific amine GPCRs
positive regulation of ATPase activity	0.013127	0.0267959	1	Galpha(i)-specific amine GPCRs
positive regulation of calcium ion import	0.013127	0.0267959	1	Galpha(i)-specific amine GPCRs
sensory perception of temperature stimulus	0.013127	0.0267959	1	Galpha(i)-specific amine GPCRs
cellular aromatic compound metabolic process	0.0131278	0.0267959	4	Galpha(i)-specific amine GPCRs, ZNF307, Histone H3, Dopamine D2 receptor
chemical synaptic transmission	0.0132705	0.0269679	2	Galpha(i)-specific amine GPCRs, Dopamine D2 receptor
axon development	0.0132705	0.0269679	2	Galpha(i)-specific amine GPCRs, Dopamine D2 receptor
anterograde trans-synaptic signaling	0.0132705	0.0269679	2	Galpha(i)-specific amine GPCRs, Dopamine D2 receptor
eye development	0.0133077	0.0269679	2	Galpha(i)-specific amine GPCRs, Dopamine D2 receptor
regulation of protein-containing complex assembly	0.013345	0.0269679	2	Neuregulin 1, Histone H3
negative regulation of organic acid transport	0.0133933	0.0269679	1	Galpha(i)-specific amine GPCRs
entrainment of circadian clock	0.0133933	0.0269679	1	Galpha(i)-specific amine GPCRs
respiratory system process	0.0133933	0.0269679	1	Galpha(i)-specific amine GPCRs
estrous cycle	0.0133933	0.0269679	1	Galpha(i)-specific amine GPCRs
heart trabecula morphogenesis	0.0133933	0.0269679	1	Neuregulin 1
positive regulation of cellular protein metabolic process	0.0134727	0.0270911	3	Galpha(i)-specific amine GPCRs, Neuregulin 1, Dopamine D2 receptor
response to decreased oxygen levels	0.0134944	0.0270981	2	Galpha(i)-specific amine GPCRs, Dopamine D2 receptor
generation of neurons	0.0135816	0.0271007	3	Galpha(i)-specific amine GPCRs, Neuregulin 1, Dopamine D2 receptor
visual system development	0.013607	0.0271007	2	Galpha(i)-specific amine GPCRs, Dopamine D2 receptor
regulation of protein kinase A signaling	0.0136596	0.0271007	1	Galpha(i)-specific amine GPCRs
regulation of systemic arterial blood pressure by renin-angiotensin	0.0136596	0.0271007	1	Galpha(i)-specific amine GPCRs
negative regulation of striated muscle cell apoptotic process	0.0136596	0.0271007	1	Neuregulin 1
regulation of the force of heart contraction	0.0136596	0.0271007	1	Galpha(i)-specific amine GPCRs
regulation of cell growth involved in cardiac muscle cell development	0.0136596	0.0271007	1	Galpha(i)-specific amine GPCRs
photoperiodism	0.0136596	0.0271007	1	Galpha(i)-specific amine GPCRs
negative regulation of platelet activation	0.0136596	0.0271007	1	Galpha(i)-specific amine GPCRs
cellular macromolecule metabolic process	0.0137288	0.0272016	5	Galpha(i)-specific amine GPCRs, Neuregulin 1, ZNF307, Histone H3, Dopamine D2 receptor
sensory system development	0.0138713	0.0273088	2	Galpha(i)-specific amine GPCRs, Dopamine D2 receptor
regulation of hemopoiesis	0.0139092	0.0273088	2	Histone H3.1, Histone H3
Schwann cell development	0.0139259	0.0273088	1	Neuregulin 1
negative regulation of heart contraction	0.0139259	0.0273088	1	Galpha(i)-specific amine GPCRs
DNA replication-independent nucleosome assembly	0.0139259	0.0273088	1	Histone H3
positive regulation of protein-containing complex disassembly	0.0139259	0.0273088	1	Galpha(i)-specific amine GPCRs
positive regulation of smooth muscle contraction	0.0139259	0.0273088	1	Galpha(i)-specific amine GPCRs
negative regulation of cell communication	0.0139297	0.0273088	3	Galpha(i)-specific amine GPCRs, Neuregulin 1, Dopamine D2 receptor
negative regulation of signaling	0.0139852	0.0273457	3	Galpha(i)-specific amine GPCRs, Neuregulin 1, Dopamine D2 receptor
organic hydroxy compound metabolic process	0.0139853	0.0273457	2	Galpha(i)-specific amine GPCRs, Dopamine D2 receptor
cell morphogenesis involved in neuron differentiation	0.0140233	0.0273842	2	Galpha(i)-specific amine GPCRs, Dopamine D2 receptor
positive regulation of developmental process	0.0141151	0.0274613	3	Galpha(i)-specific amine GPCRs, Neuregulin 1, Dopamine D2 receptor
negative regulation of smooth muscle cell migration	0.014192	0.0274613	1	Galpha(i)-specific amine GPCRs
DNA replication-independent nucleosome organization	0.014192	0.0274613	1	Histone H3
negative regulation of regulated secretory pathway	0.014192	0.0274613	1	Galpha(i)-specific amine GPCRs
positive regulation of microtubule polymerization or depolymerization	0.014192	0.0274613	1	Galpha(i)-specific amine GPCRs
regulation of skeletal muscle tissue development	0.014192	0.0274613	1	Galpha(i)-specific amine GPCRs
regulation of vascular associated smooth muscle cell migration	0.014192	0.0274613	1	Galpha(i)-specific amine GPCRs
regulation of metal ion transport	0.0142145	0.027469	2	Galpha(i)-specific amine GPCRs, Dopamine D2 receptor
trans-synaptic signaling	0.0143297	0.0276171	2	Galpha(i)-specific amine GPCRs, Dopamine D2 receptor
transmembrane receptor protein tyrosine kinase signaling pathway	0.0144068	0.0276171	2	Galpha(i)-specific amine GPCRs, Neuregulin 1
regulation of membrane potential	0.0144454	0.0276171	2	Galpha(i)-specific amine GPCRs, Dopamine D2 receptor
centromere complex assembly	0.0144581	0.0276171	1	Histone H3
brown fat cell differentiation	0.0144581	0.0276171	1	Galpha(i)-specific amine GPCRs
serotonin receptor signaling pathway	0.0144581	0.0276171	1	Galpha(i)-specific amine GPCRs
cAMP-mediated signaling	0.0144581	0.0276171	1	Galpha(i)-specific amine GPCRs
protein kinase C-activating G protein-coupled receptor signaling pathway	0.0144581	0.0276171	1	Galpha(i)-specific amine GPCRs
negative regulation of blood circulation	0.0144581	0.0276171	1	Galpha(i)-specific amine GPCRs
blood circulation	0.0146002	0.0278527	2	Galpha(i)-specific amine GPCRs, Dopamine D2 receptor
negative regulation of extrinsic apoptotic signaling pathway in absence of ligand	0.0147242	0.0279459	1	Neuregulin 1
regulation of protein localization to cell surface	0.0147242	0.0279459	1	Neuregulin 1
neuromuscular synaptic transmission	0.0147242	0.0279459	1	Galpha(i)-specific amine GPCRs
negative regulation of signal transduction in absence of ligand	0.0147242	0.0279459	1	Neuregulin 1
response to steroid hormone	0.0148339	0.0281183	2	Galpha(i)-specific amine GPCRs, Neuregulin 1
negative regulation of lipid catabolic process	0.0149902	0.0283783	1	Galpha(i)-specific amine GPCRs
cellular calcium ion homeostasis	0.0151086	0.0285663	2	Galpha(i)-specific amine GPCRs, Dopamine D2 receptor
myoblast differentiation	0.0152561	0.0288084	1	Neuregulin 1
eating behavior	0.0155219	0.0291624	1	Galpha(i)-specific amine GPCRs
regulation of calcineurin-NFAT signaling cascade	0.0155219	0.0291624	1	Neuregulin 1
Schwann cell differentiation	0.0155219	0.0291624	1	Neuregulin 1
positive regulation of vascular associated smooth muscle cell proliferation	0.0155219	0.0291624	1	Galpha(i)-specific amine GPCRs
positive regulation of protein metabolic process	0.0156116	0.029294	3	Galpha(i)-specific amine GPCRs, Neuregulin 1, Dopamine D2 receptor
synaptic transmission, cholinergic	0.0157877	0.0295499	1	Galpha(i)-specific amine GPCRs
regulation of cardiac muscle cell contraction	0.0157877	0.0295499	1	Galpha(i)-specific amine GPCRs
regulation of calcineurin-mediated signaling	0.0160535	0.0299233	1	Neuregulin 1
negative regulation of anion transport	0.0160535	0.0299233	1	Galpha(i)-specific amine GPCRs
regulation of homotypic cell-cell adhesion	0.0160535	0.0299233	1	Galpha(i)-specific amine GPCRs
negative regulation of phosphate metabolic process	0.0160677	0.0299233	2	Galpha(i)-specific amine GPCRs, Dopamine D2 receptor
negative regulation of phosphorus metabolic process	0.0161082	0.0299613	2	Galpha(i)-specific amine GPCRs, Dopamine D2 receptor
neuron projection morphogenesis	0.0161488	0.0299993	2	Galpha(i)-specific amine GPCRs, Dopamine D2 receptor
calcium ion homeostasis	0.0162301	0.0301127	2	Galpha(i)-specific amine GPCRs, Dopamine D2 receptor
positive regulation of calcium-mediated signaling	0.0163192	0.0302026	1	Neuregulin 1
skeletal muscle contraction	0.0163192	0.0302026	1	Galpha(i)-specific amine GPCRs
plasma membrane bounded cell projection morphogenesis	0.0163933	0.0303021	2	Galpha(i)-specific amine GPCRs, Dopamine D2 receptor
positive regulation of bone mineralization	0.0165848	0.030567	1	Galpha(i)-specific amine GPCRs
postsynaptic membrane organization	0.0165848	0.030567	1	Galpha(i)-specific amine GPCRs
modulation of chemical synaptic transmission	0.0165982	0.030567	2	Galpha(i)-specific amine GPCRs, Dopamine D2 receptor
regulation of phosphate metabolic process	0.0166599	0.0305674	3	Galpha(i)-specific amine GPCRs, Neuregulin 1, Dopamine D2 receptor
regulation of phosphorus metabolic process	0.0166804	0.0305674	3	Galpha(i)-specific amine GPCRs, Neuregulin 1, Dopamine D2 receptor
regulation of trans-synaptic signaling	0.0166805	0.0305674	2	Galpha(i)-specific amine GPCRs, Dopamine D2 receptor
cell projection morphogenesis	0.0167217	0.0305674	2	Galpha(i)-specific amine GPCRs, Dopamine D2 receptor
response to metal ion	0.0167217	0.0305674	2	Galpha(i)-specific amine GPCRs, Dopamine D2 receptor
regulation of ion transmembrane transport	0.0167217	0.0305674	2	Galpha(i)-specific amine GPCRs, Dopamine D2 receptor
negative regulation of muscle contraction	0.0168503	0.0306894	1	Galpha(i)-specific amine GPCRs
response to dietary excess	0.0168503	0.0306894	1	Galpha(i)-specific amine GPCRs
positive regulation of epidermal growth factor receptor signaling pathway	0.0168503	0.0306894	1	Galpha(i)-specific amine GPCRs
cellular divalent inorganic cation homeostasis	0.0169285	0.0307941	2	Galpha(i)-specific amine GPCRs, Dopamine D2 receptor
negative regulation of intracellular signal transduction	0.0171364	0.0311342	2	Galpha(i)-specific amine GPCRs, Dopamine D2 receptor
positive regulation of cytokine production	0.0172198	0.0312477	2	Galpha(i)-specific amine GPCRs, Dopamine D2 receptor
neurogenesis	0.0172622	0.0312864	3	Galpha(i)-specific amine GPCRs, Neuregulin 1, Dopamine D2 receptor
positive regulation of excitatory postsynaptic potential	0.0173812	0.0314256	1	Galpha(i)-specific amine GPCRs
positive regulation of ERBB signaling pathway	0.0173812	0.0314256	1	Galpha(i)-specific amine GPCRs
inorganic cation transmembrane transport	0.0175977	0.0317784	2	Galpha(i)-specific amine GPCRs, Dopamine D2 receptor
negative regulation of gliogenesis	0.0176466	0.0318207	1	Galpha(i)-specific amine GPCRs
organic cyclic compound metabolic process	0.0176639	0.0318207	4	Galpha(i)-specific amine GPCRs, ZNF307, Histone H3, Dopamine D2 receptor
regulation of protein modification process	0.0177916	0.0320049	3	Galpha(i)-specific amine GPCRs, Neuregulin 1, Dopamine D2 receptor
negative regulation of protein modification process	0.0178092	0.0320049	2	Galpha(i)-specific amine GPCRs, Dopamine D2 receptor
regulation of systemic arterial blood pressure by hormone	0.0179119	0.0320733	1	Galpha(i)-specific amine GPCRs
acetylcholine receptor signaling pathway	0.0179119	0.0320733	1	Galpha(i)-specific amine GPCRs
negative regulation of exocytosis	0.0179119	0.0320733	1	Galpha(i)-specific amine GPCRs
response to oxygen levels	0.0180218	0.032203	2	Galpha(i)-specific amine GPCRs, Dopamine D2 receptor
positive regulation of signal transduction	0.0180276	0.032203	3	Galpha(i)-specific amine GPCRs, Neuregulin 1, Dopamine D2 receptor
regulation of cardiac muscle cell proliferation	0.0181772	0.0324312	1	Neuregulin 1
cell part morphogenesis	0.0184073	0.0327025	2	Galpha(i)-specific amine GPCRs, Dopamine D2 receptor
regulation of neuron migration	0.0184423	0.0327025	1	Neuregulin 1
positive regulation of sodium ion transport	0.0184423	0.0327025	1	Galpha(i)-specific amine GPCRs
positive regulation of cardiac muscle hypertrophy	0.0184423	0.0327025	1	Galpha(i)-specific amine GPCRs
positive regulation of nucleic acid-templated transcription	0.0184614	0.0327025	3	Galpha(i)-specific amine GPCRs, Neuregulin 1, Dopamine D2 receptor
positive regulation of transcription, DNA-templated	0.0184614	0.0327025	3	Galpha(i)-specific amine GPCRs, Neuregulin 1, Dopamine D2 receptor
regulation of response to stress	0.0184833	0.0327025	3	Galpha(i)-specific amine GPCRs, Neuregulin 1, Dopamine D2 receptor
positive regulation of multicellular organismal process	0.0185051	0.0327025	3	Galpha(i)-specific amine GPCRs, Neuregulin 1, Dopamine D2 receptor
positive regulation of RNA biosynthetic process	0.018527	0.0327025	3	Galpha(i)-specific amine GPCRs, Neuregulin 1, Dopamine D2 receptor
divalent inorganic cation homeostasis	0.0186664	0.0328651	2	Galpha(i)-specific amine GPCRs, Dopamine D2 receptor
activation of adenylate cyclase activity	0.0187075	0.0328651	1	Galpha(i)-specific amine GPCRs
cellular response to acetylcholine	0.0187075	0.0328651	1	Galpha(i)-specific amine GPCRs
response to acetylcholine	0.0187075	0.0328651	1	Galpha(i)-specific amine GPCRs
circulatory system process	0.018753	0.0329063	2	Galpha(i)-specific amine GPCRs, Dopamine D2 receptor
vasoconstriction	0.0189725	0.0331351	1	Galpha(i)-specific amine GPCRs
trabecula morphogenesis	0.0189725	0.0331351	1	Neuregulin 1
positive regulation of muscle hypertrophy	0.0189725	0.0331351	1	Galpha(i)-specific amine GPCRs
regulation of calcium ion-dependent exocytosis	0.0189725	0.0331351	1	Galpha(i)-specific amine GPCRs
muscle structure development	0.0190579	0.0332452	2	Neuregulin 1, Histone H3
negative regulation of cellular process	0.0191683	0.0333986	5	Galpha(i)-specific amine GPCRs, Neuregulin 1, Histone H3.1, Histone H3, Dopamine D2 receptor
glucose transmembrane transport	0.0192375	0.0334019	1	Neuregulin 1
cellular response to alkaloid	0.0192375	0.0334019	1	Galpha(i)-specific amine GPCRs
neuron cellular homeostasis	0.0192375	0.0334019	1	Galpha(i)-specific amine GPCRs
movement of cell or subcellular component	0.0192801	0.0334368	3	Galpha(i)-specific amine GPCRs, Neuregulin 1, Dopamine D2 receptor
response to radiation	0.0193209	0.0334686	2	Galpha(i)-specific amine GPCRs, Dopamine D2 receptor
intracellular signal transduction	0.0193699	0.0335144	3	Galpha(i)-specific amine GPCRs, Neuregulin 1, Dopamine D2 receptor
regulation of feeding behavior	0.0195025	0.0335876	1	Galpha(i)-specific amine GPCRs
base-excision repair	0.0195025	0.0335876	1	Histone H3
negative regulation of ossification	0.0195025	0.0335876	1	Galpha(i)-specific amine GPCRs
positive regulation of heart contraction	0.0195025	0.0335876	1	Galpha(i)-specific amine GPCRs
response to chemical	0.0195767	0.0336764	5	Galpha(i)-specific amine GPCRs, Neuregulin 1, Histone H3.1, Histone H3, Dopamine D2 receptor
endosome to lysosome transport	0.0197673	0.0338869	1	Galpha(i)-specific amine GPCRs
behavioral fear response	0.0197673	0.0338869	1	Galpha(i)-specific amine GPCRs
regulation of oligodendrocyte differentiation	0.0197673	0.0338869	1	Galpha(i)-specific amine GPCRs
organic substance metabolic process	0.0198216	0.0339407	6	Galpha(i)-specific amine GPCRs, Neuregulin 1, Histone H3.1, ZNF307, Histone H3, Dopamine D2 receptor
synaptic transmission, glutamatergic	0.0200322	0.0342226	1	Galpha(i)-specific amine GPCRs
regulation of protein autophosphorylation	0.0200322	0.0342226	1	Neuregulin 1
supramolecular fiber organization	0.0201194	0.0343323	2	Histone H3.1, Histone H3
negative chemotaxis	0.0202969	0.0344376	1	Neuregulin 1
regulation of cardiac muscle cell apoptotic process	0.0202969	0.0344376	1	Neuregulin 1
regulation of extrinsic apoptotic signaling pathway in absence of ligand	0.0202969	0.0344376	1	Neuregulin 1
negative regulation of interleukin-6 production	0.0202969	0.0344376	1	Galpha(i)-specific amine GPCRs
hexose transmembrane transport	0.0202969	0.0344376	1	Neuregulin 1
regulation of anatomical structure size	0.0203888	0.0345541	2	Galpha(i)-specific amine GPCRs, Neuregulin 1
regulation of phospholipid metabolic process	0.0205616	0.0347678	1	Galpha(i)-specific amine GPCRs
regulation of ATPase activity	0.0205616	0.0347678	1	Galpha(i)-specific amine GPCRs
regulation of cellular protein localization	0.0206144	0.0348176	2	Galpha(i)-specific amine GPCRs, Neuregulin 1
positive regulation of molecular function	0.020746	0.0349768	3	Galpha(i)-specific amine GPCRs, Neuregulin 1, Dopamine D2 receptor
regulation of actin filament-based movement	0.0208262	0.0349768	1	Galpha(i)-specific amine GPCRs
monosaccharide transmembrane transport	0.0208262	0.0349768	1	Neuregulin 1
behavioral defense response	0.0208262	0.0349768	1	Galpha(i)-specific amine GPCRs
positive regulation of muscle contraction	0.0208262	0.0349768	1	Galpha(i)-specific amine GPCRs
regulation of mitotic cell cycle	0.0209778	0.0351915	2	Galpha(i)-specific amine GPCRs, Dopamine D2 receptor
positive regulation of nervous system process	0.0210908	0.0353016	1	Neuregulin 1
negative regulation of lipid transport	0.0210908	0.0353016	1	Neuregulin 1
cell morphogenesis involved in differentiation	0.0213438	0.0355444	2	Galpha(i)-specific amine GPCRs, Dopamine D2 receptor
positive regulation of blood circulation	0.0213553	0.0355444	1	Galpha(i)-specific amine GPCRs
exploration behavior	0.0213553	0.0355444	1	Galpha(i)-specific amine GPCRs
gamma-aminobutyric acid signaling pathway	0.0213553	0.0355444	1	Galpha(i)-specific amine GPCRs
regulation of striated muscle tissue development	0.0213553	0.0355444	1	Galpha(i)-specific amine GPCRs
metal ion transport	0.0213898	0.035562	2	Galpha(i)-specific amine GPCRs, Dopamine D2 receptor
cation transmembrane transport	0.0214818	0.0356752	2	Galpha(i)-specific amine GPCRs, Dopamine D2 receptor
carbohydrate transmembrane transport	0.0216198	0.0357447	1	Neuregulin 1
positive regulation of biomineral tissue development	0.0216198	0.0357447	1	Galpha(i)-specific amine GPCRs
regulation of sodium ion transmembrane transporter activity	0.0216198	0.0357447	1	Galpha(i)-specific amine GPCRs
bone remodeling	0.0216198	0.0357447	1	Galpha(i)-specific amine GPCRs
regulation of striated muscle cell apoptotic process	0.0218841	0.0360616	1	Neuregulin 1
negative regulation of muscle cell apoptotic process	0.0218841	0.0360616	1	Neuregulin 1
positive regulation of biomineralization	0.0218841	0.0360616	1	Galpha(i)-specific amine GPCRs
fear response	0.0221485	0.0363658	1	Galpha(i)-specific amine GPCRs
phototransduction	0.0221485	0.0363658	1	Galpha(i)-specific amine GPCRs
cellular response to amyloid-beta	0.0221485	0.0363658	1	Galpha(i)-specific amine GPCRs
cellular nitrogen compound metabolic process	0.0221665	0.0363658	4	Galpha(i)-specific amine GPCRs, ZNF307, Histone H3, Dopamine D2 receptor
negative regulation of response to external stimulus	0.0224117	0.0366888	2	Galpha(i)-specific amine GPCRs, Dopamine D2 receptor
positive regulation of vasoconstriction	0.0224127	0.0366888	1	Galpha(i)-specific amine GPCRs
cell population proliferation	0.0225527	0.0368774	2	Neuregulin 1, Histone H3
inorganic ion transmembrane transport	0.0225998	0.0368779	2	Galpha(i)-specific amine GPCRs, Dopamine D2 receptor
positive regulation of RNA metabolic process	0.0226679	0.0368779	3	Galpha(i)-specific amine GPCRs, Neuregulin 1, Dopamine D2 receptor
musculoskeletal movement	0.0226769	0.0368779	1	Galpha(i)-specific amine GPCRs
regulation of systemic arterial blood pressure mediated by a chemical signal	0.0226769	0.0368779	1	Galpha(i)-specific amine GPCRs
multicellular organismal movement	0.0226769	0.0368779	1	Galpha(i)-specific amine GPCRs
regulation of protein transport	0.0228358	0.0370957	2	Galpha(i)-specific amine GPCRs, Dopamine D2 receptor
endocytosis	0.0228831	0.0371047	2	Galpha(i)-specific amine GPCRs, Dopamine D2 receptor
cellular response to chemical stimulus	0.0228986	0.0371047	4	Galpha(i)-specific amine GPCRs, Histone H3.1, Histone H3, Dopamine D2 receptor
regulation of muscle organ development	0.0229411	0.0371047	1	Galpha(i)-specific amine GPCRs
regulation of muscle tissue development	0.0229411	0.0371047	1	Galpha(i)-specific amine GPCRs
negative regulation of DNA recombination	0.0232052	0.0373693	1	Histone H3
ventricular cardiac muscle tissue morphogenesis	0.0232052	0.0373693	1	Neuregulin 1
positive regulation of axon extension	0.0232052	0.0373693	1	Neuregulin 1
regulation of platelet activation	0.0232052	0.0373693	1	Galpha(i)-specific amine GPCRs
cellular metal ion homeostasis	0.0234066	0.0376529	2	Galpha(i)-specific amine GPCRs, Dopamine D2 receptor
regulation of calcium ion import	0.0234692	0.0376722	1	Galpha(i)-specific amine GPCRs
regulation of digestive system process	0.0234692	0.0376722	1	Galpha(i)-specific amine GPCRs
positive regulation of ossification	0.023997	0.038478	1	Galpha(i)-specific amine GPCRs
regulation of transmembrane transport	0.0240802	0.0385697	2	Galpha(i)-specific amine GPCRs, Dopamine D2 receptor
positive regulation of cell communication	0.0241496	0.0386366	3	Galpha(i)-specific amine GPCRs, Neuregulin 1, Dopamine D2 receptor
negative regulation of blood coagulation	0.0242609	0.0386366	1	Galpha(i)-specific amine GPCRs
glycogen metabolic process	0.0242609	0.0386366	1	Galpha(i)-specific amine GPCRs
regulation of postsynaptic membrane neurotransmitter receptor levels	0.0242609	0.0386366	1	Galpha(i)-specific amine GPCRs
double-strand break repair via nonhomologous end joining	0.0242609	0.0386366	1	Histone H3
positive regulation of signaling	0.0242777	0.0386366	3	Galpha(i)-specific amine GPCRs, Neuregulin 1, Dopamine D2 receptor
cellular component morphogenesis	0.0244688	0.0388633	2	Galpha(i)-specific amine GPCRs, Dopamine D2 receptor
glucan metabolic process	0.0245246	0.0388633	1	Galpha(i)-specific amine GPCRs
negative regulation of hemostasis	0.0245246	0.0388633	1	Galpha(i)-specific amine GPCRs
cellular glucan metabolic process	0.0245246	0.0388633	1	Galpha(i)-specific amine GPCRs
regulation of establishment of protein localization	0.024762	0.0391561	2	Galpha(i)-specific amine GPCRs, Dopamine D2 receptor
neuron fate commitment	0.0247884	0.0391561	1	Neuregulin 1
negative regulation of coagulation	0.0247884	0.0391561	1	Galpha(i)-specific amine GPCRs
modulation of excitatory postsynaptic potential	0.025052	0.039447	1	Galpha(i)-specific amine GPCRs
regulation of sodium ion transmembrane transport	0.025052	0.039447	1	Galpha(i)-specific amine GPCRs
positive regulation of blood pressure	0.025052	0.039447	1	Galpha(i)-specific amine GPCRs
cytokine-mediated signaling pathway	0.0251554	0.0395679	2	Histone H3.1, Histone H3
chromatin organization	0.0253036	0.0397359	2	Histone H3.1, Histone H3
regulation of sensory perception of pain	0.0253156	0.0397359	1	Galpha(i)-specific amine GPCRs
regulation of intracellular signal transduction	0.0254219	0.0398606	3	Galpha(i)-specific amine GPCRs, Neuregulin 1, Dopamine D2 receptor
regulation of vascular associated smooth muscle cell proliferation	0.0255791	0.0399808	1	Galpha(i)-specific amine GPCRs
regulation of amino acid transport	0.0255791	0.0399808	1	Galpha(i)-specific amine GPCRs
respiratory gaseous exchange by respiratory system	0.0255791	0.0399808	1	Galpha(i)-specific amine GPCRs
positive regulation of dendritic spine development	0.0258426	0.0403079	1	Neuregulin 1
positive regulation of macroautophagy	0.0258426	0.0403079	1	Galpha(i)-specific amine GPCRs
liver regeneration	0.026106	0.0406336	1	Galpha(i)-specific amine GPCRs
endocrine process	0.026106	0.0406336	1	Galpha(i)-specific amine GPCRs
Rho protein signal transduction	0.0263693	0.0409578	1	Galpha(i)-specific amine GPCRs
ERBB signaling pathway	0.0263693	0.0409578	1	Neuregulin 1
positive regulation of macromolecule biosynthetic process	0.0264887	0.0411003	3	Galpha(i)-specific amine GPCRs, Neuregulin 1, Dopamine D2 receptor
cyclic-nucleotide-mediated signaling	0.0266326	0.0412376	1	Galpha(i)-specific amine GPCRs
regulation of myelination	0.0266326	0.0412376	1	Neuregulin 1
negative regulation of immune system process	0.0271109	0.0418784	2	Galpha(i)-specific amine GPCRs, Dopamine D2 receptor
G protein-coupled receptor signaling pathway, coupled to cyclic nucleotide second messenger	0.027159	0.0418784	1	Galpha(i)-specific amine GPCRs
detection of visible light	0.027159	0.0418784	1	Galpha(i)-specific amine GPCRs
positive regulation of signaling receptor activity	0.027159	0.0418784	1	Galpha(i)-specific amine GPCRs
regulation of cell population proliferation	0.0272232	0.0419338	3	Galpha(i)-specific amine GPCRs, Neuregulin 1, Dopamine D2 receptor
regulation of cell death	0.0272781	0.0419749	3	Galpha(i)-specific amine GPCRs, Neuregulin 1, Dopamine D2 receptor
metabolic process	0.0273659	0.0419796	6	Galpha(i)-specific amine GPCRs, Neuregulin 1, Histone H3.1, ZNF307, Histone H3, Dopamine D2 receptor
ventricular cardiac muscle tissue development	0.0274221	0.0419796	1	Neuregulin 1
negative regulation of tumor necrosis factor production	0.0274221	0.0419796	1	Galpha(i)-specific amine GPCRs
transmission of nerve impulse	0.0274221	0.0419796	1	Galpha(i)-specific amine GPCRs
regulation of sensory perception	0.0274221	0.0419796	1	Galpha(i)-specific amine GPCRs
positive regulation of wound healing	0.0276852	0.0422952	1	Galpha(i)-specific amine GPCRs
response to amyloid-beta	0.0276852	0.0422952	1	Galpha(i)-specific amine GPCRs
receptor clustering	0.0279481	0.0426095	1	Galpha(i)-specific amine GPCRs
negative regulation of tumor necrosis factor superfamily cytokine production	0.0279481	0.0426095	1	Galpha(i)-specific amine GPCRs
metal ion homeostasis	0.0281898	0.0429224	2	Galpha(i)-specific amine GPCRs, Dopamine D2 receptor
positive regulation of calcium ion transport into cytosol	0.0282111	0.0429224	1	Galpha(i)-specific amine GPCRs
cellular cation homeostasis	0.0286576	0.0435324	2	Galpha(i)-specific amine GPCRs, Dopamine D2 receptor
negative regulation of response to stimulus	0.0286705	0.0435324	3	Galpha(i)-specific amine GPCRs, Neuregulin 1, Dopamine D2 receptor
positive regulation of nucleobase-containing compound metabolic process	0.0289538	0.0438897	3	Galpha(i)-specific amine GPCRs, Neuregulin 1, Dopamine D2 receptor
negative regulation of chromosome organization	0.0289995	0.0438897	1	Histone H3
endothelial cell differentiation	0.0289995	0.0438897	1	Neuregulin 1
sensory organ development	0.0290238	0.0438897	2	Galpha(i)-specific amine GPCRs, Dopamine D2 receptor
cellular component organization	0.0291888	0.0440943	5	Galpha(i)-specific amine GPCRs, Neuregulin 1, Histone H3.1, Histone H3, Dopamine D2 receptor
digestive system process	0.0292621	0.0441156	1	Galpha(i)-specific amine GPCRs
cardiac muscle tissue morphogenesis	0.0292621	0.0441156	1	Neuregulin 1
neural crest cell development	0.0295248	0.0444664	1	Neuregulin 1
cellular ion homeostasis	0.029762	0.0447712	2	Galpha(i)-specific amine GPCRs, Dopamine D2 receptor
response to cold	0.0297873	0.0447712	1	Galpha(i)-specific amine GPCRs
peripheral nervous system development	0.0300498	0.0451202	1	Neuregulin 1
response to xenobiotic stimulus	0.0301341	0.0452011	2	Galpha(i)-specific amine GPCRs, Dopamine D2 receptor
enzyme linked receptor protein signaling pathway	0.0301874	0.0452355	2	Galpha(i)-specific amine GPCRs, Neuregulin 1
cellular response to organic cyclic compound	0.0302408	0.0452699	2	Galpha(i)-specific amine GPCRs, Dopamine D2 receptor
regulation of cardiac muscle hypertrophy	0.0303122	0.0453313	1	Galpha(i)-specific amine GPCRs
biological process involved in intraspecies interaction between organisms	0.0305746	0.0455862	1	Galpha(i)-specific amine GPCRs
negative regulation of smooth muscle cell proliferation	0.0305746	0.0455862	1	Galpha(i)-specific amine GPCRs
social behavior	0.0305746	0.0455862	1	Galpha(i)-specific amine GPCRs
positive regulation of potassium ion transport	0.0308369	0.0459254	1	Galpha(i)-specific amine GPCRs
organic substance transport	0.0308639	0.0459254	3	Galpha(i)-specific amine GPCRs, Neuregulin 1, Dopamine D2 receptor
vasodilation	0.0310992	0.0462293	1	Galpha(i)-specific amine GPCRs
regulation of transport	0.031278	0.0463874	3	Galpha(i)-specific amine GPCRs, Neuregulin 1, Dopamine D2 receptor
stem cell development	0.0313614	0.0463874	1	Neuregulin 1
mesenchymal cell development	0.0313614	0.0463874	1	Neuregulin 1
regulation of bone mineralization	0.0313614	0.0463874	1	Galpha(i)-specific amine GPCRs
negative regulation of wound healing	0.0313614	0.0463874	1	Galpha(i)-specific amine GPCRs
negative regulation of biological process	0.0314183	0.0464254	5	Galpha(i)-specific amine GPCRs, Neuregulin 1, Histone H3.1, Histone H3, Dopamine D2 receptor
positive regulation of cellular biosynthetic process	0.0314863	0.0464798	3	Galpha(i)-specific amine GPCRs, Neuregulin 1, Dopamine D2 receptor
negative regulation of lipid localization	0.0316235	0.0464978	1	Neuregulin 1
regulation of lipid catabolic process	0.0316235	0.0464978	1	Galpha(i)-specific amine GPCRs
positive regulation of Ras protein signal transduction	0.0316235	0.0464978	1	Neuregulin 1
regulation of muscle hypertrophy	0.0316235	0.0464978	1	Galpha(i)-specific amine GPCRs
regulation of blood coagulation	0.0318855	0.0467906	1	Galpha(i)-specific amine GPCRs
regulation of microtubule polymerization or depolymerization	0.0318855	0.0467906	1	Galpha(i)-specific amine GPCRs
regulation of hemostasis	0.0324095	0.0475126	1	Galpha(i)-specific amine GPCRs
regulation of cardiac muscle contraction	0.0326714	0.0477554	1	Galpha(i)-specific amine GPCRs
response to testosterone	0.0326714	0.0477554	1	Galpha(i)-specific amine GPCRs
regulation of epidermal growth factor receptor signaling pathway	0.0326714	0.0477554	1	Galpha(i)-specific amine GPCRs
neuron projection development	0.0327929	0.047886	2	Galpha(i)-specific amine GPCRs, Dopamine D2 receptor
signal transduction	0.032983	0.0481164	5	Galpha(i)-specific amine GPCRs, Neuregulin 1, Histone H3.1, Histone H3, Dopamine D2 receptor
response to mineralocorticoid	0.033195	0.0483551	1	Galpha(i)-specific amine GPCRs
positive regulation of biosynthetic process	0.0332116	0.0483551	3	Galpha(i)-specific amine GPCRs, Neuregulin 1, Dopamine D2 receptor
energy reserve metabolic process	0.0334567	0.0486167	1	Galpha(i)-specific amine GPCRs
regulation of coagulation	0.0334567	0.0486167	1	Galpha(i)-specific amine GPCRs
cellular component organization or biogenesis	0.0336064	0.0487589	5	Galpha(i)-specific amine GPCRs, Neuregulin 1, Histone H3.1, Histone H3, Dopamine D2 receptor
neural crest cell differentiation	0.0337183	0.0487589	1	Neuregulin 1
detection of light stimulus	0.0337183	0.0487589	1	Galpha(i)-specific amine GPCRs
regulation of smooth muscle contraction	0.0337183	0.0487589	1	Galpha(i)-specific amine GPCRs
embryo implantation	0.0337183	0.0487589	1	Histone H3
positive regulation of gliogenesis	0.0339799	0.0489943	1	Neuregulin 1
regulation of dendritic spine development	0.0339799	0.0489943	1	Neuregulin 1
regulation of neurotransmitter receptor activity	0.0339799	0.0489943	1	Galpha(i)-specific amine GPCRs
cation homeostasis	0.0341856	0.0491333	2	Galpha(i)-specific amine GPCRs, Dopamine D2 receptor
cardiac ventricle morphogenesis	0.0342414	0.0491333	1	Neuregulin 1
muscle tissue morphogenesis	0.0342414	0.0491333	1	Neuregulin 1
carbohydrate transport	0.0342414	0.0491333	1	Neuregulin 1
cellular polysaccharide metabolic process	0.0342414	0.0491333	1	Galpha(i)-specific amine GPCRs
regulation of cellular amine metabolic process	0.0345029	0.0494427	1	Galpha(i)-specific amine GPCRs
regulation of ion transport	0.0345235	0.0494427	2	Galpha(i)-specific amine GPCRs, Dopamine D2 receptor
regulation of cellular process	0.0347469	0.0496442	7	ZNF165, Galpha(i)-specific amine GPCRs, Neuregulin 1, Histone H3.1, ZNF307, Histone H3, Dopamine D2 receptor
positive regulation of cold-induced thermogenesis	0.0347643	0.0496442	1	Galpha(i)-specific amine GPCRs
body fluid secretion	0.0347643	0.0496442	1	Galpha(i)-specific amine GPCRs
animal organ development	0.0348238	0.0496815	4	Galpha(i)-specific amine GPCRs, Neuregulin 1, Histone H3, Dopamine D2 receptor
regulation of ERBB signaling pathway	0.0350256	0.0498738	1	Galpha(i)-specific amine GPCRs
response to antibiotic	0.0350256	0.0498738	1	Galpha(i)-specific amine GPCRs
inorganic ion homeostasis	0.0350896	0.0499172	2	Galpha(i)-specific amine GPCRs, Dopamine D2 receptor
